# Systematic proteomics in Autosomal dominant Alzheimer’s disease reveals decades-early changes of CSF proteins in neuronal death, and immune pathways

**DOI:** 10.1101/2024.01.12.24301242

**Authors:** Yuanyuan Shen, Muhammad Ali, Jigyasha Timsina, Ciyang Wang, Anh Do, Daniel Western, Menghan Liu, Priyanka Gorijala, John Budde, Haiyan Liu, Brian Gordon, Eric McDade, John C. Morris, Jorge J. Llibre-Guerra, Randall J. Bateman, Nelly Joseph-Mathurin, Richard J. Perrin, Dario Maschi, Tony Wyss-Coray, Pau Pastor, Alison Goate, Alan E. Renton, Ezequiel I. Surace, Erik C. B. Johnson, Allan I. Levey, Ignacio Alvarez, Johannes Levin, John M. Ringman, Ricardo Francisco Allegri, Nicholas Seyfried, Gregg S. Day, Qisi Wu, M. Victoria Fernández, Dominantly Inherited Alzheimer Network, Laura Ibanez, Yun Ju Sung, Carlos Cruchaga

**Author notes:** Corresponding author: To whom correspondence should be addressed: Carlos Cruchaga, PhD, Washington University, School of Medicine, 425 S. Euclid Ave. BJC Institute of Heath. Box 8134, St. Louis, MO 63110.

## Abstract

**Background:** To date, there is no high throughput proteomic study in the context of Autosomal Dominant Alzheimer’s disease (ADAD). Here, we aimed to characterize early CSF proteome changes in ADAD and leverage them as potential biomarkers for disease monitoring and therapeutic strategies.

**Methods:** We utilized Somascan® 7K assay to quantify protein levels in the CSF from 291 mutation carriers (MCs) and 185 non-carriers (NCs). We employed a multi-layer regression model to identify proteins with different pseudo-trajectories between MCs and NCs. We replicated the results using publicly available ADAD datasets as well as proteomic data from sporadic Alzheimer’s disease (sAD). To biologically contextualize the results, we performed network and pathway enrichment analyses. Machine learning was applied to create and validate predictive models.

**Findings:** We identified 125 proteins with significantly different pseudo-trajectories between MCs and NCs. Twelve proteins showed changes even before the traditional AD biomarkers (Aβ42, tau, ptau). These 125 proteins belong to three different modules that are associated with age at onset: 1) early stage module associated with stress response, glutamate metabolism, and mitochondria damage; 2) the middle stage module, enriched in neuronal death and apoptosis; and 3) the presymptomatic stage module was characterized by changes in microglia, and cell-to-cell communication processes, indicating an attempt of rebuilding and establishing new connections to maintain functionality. Machine learning identified a subset of nine proteins that can differentiate MCs from NCs better than traditional AD biomarkers (AUC>0.89).

**Interpretation:** Our findings comprehensively described early proteomic changes associated with ADAD and captured specific biological processes that happen in the early phases of the disease, fifteen to five years before clinical onset. We identified a small subset of proteins with the potentials to become therapy-monitoring biomarkers of ADAD MCs.

**Funding:** Proteomic data generation was supported by NIH: RF1AG044546

## Supplementary Table 1 to Table 21 for "Systematic proteomics in Autosomal dominant Alzheimer’s disease reveals decades-early changes of CSF proteins in neuronal death, and immune pathways" (part 1 of 3)

### Sheet: Tab S1
Table S1. Differential pseudo-trajectory analysis of 7,008 protein analytes from SomaScan and 3 reference proteins from immunoassay (DIAN cohort)
protein.analytes	EntrezGeneSymbol	Target	slope estimate diff	t stat	p val	FDR	Trajectory EYO X	Trajectory protein Y		Significant proteins passed Bonferroni threshold (p value < 7.13E-06). Bold font indicates the reference proteins processed from the immunoassay.
	SMOC1	SMOC1	0.00490479	7.5008	6.34e-14	2.11665e-11	-30.7198	1.45978		Bold font indicates proteins changed earlier than Aβ42, Tau, pTau.
	SMOC1	SMOC1	0.0033541	6.56896	5.07e-11	1.14664e-08	-27.9406	2.46724
	SMOC2	SMOC2	0.00476224	6.62277	3.53e-11	8.4132e-09	-22.5665	2.8409
	GAGE2D	GGE2D	0.00210251	5.35711	8.46e-08	7.41413e-06	-19.0517	4.30759
	PPP3R1	Calcineurin B a	0.00340103	7.72805	1.09e-14	4.77624e-12	-18.8201	4.82601
	PLCB1	Phospholipase C-beta-1	0.00434515	5.46991	4.5e-08	4.5271e-06	-18.2166	3.77224
	SLIT2	SLIT2	0.00487723	7.23197	4.76e-13	1.39051e-10	-18.1335	2.45453
	TXNRD1	Thioredoxin reductase 1	0.0029279	5.48882	4.05e-08	4.23799e-06	-17.8174	2.86088
	TMOD3	TMOD3	0.00441312	7.51443	5.72e-14	2.00515e-11	-17.4749	2.88712
	SPON1	Spondin-1	0.00211788	5.17516	2.28e-07	1.73751e-05	-17.4203	3.05464
	RABL6	RABL6	0.00181893	5.16333	2.43e-07	1.82734e-05	-17.3394	4.04425
	MAPRE3	MARE3	0.00404482	8.19967	2.41051e-16	1.40804e-13	-17.2592	2.9788
X5694.57	PPP3CA.PPP3R1	Calcineurin	0.006611	8.67341	4.19386e-18	3.67201e-15	-16.9246	4.55881
	*	pTau	0.0182587	11.1346	8.50904e-29	5.96636e-25	-16.5865	2.23259
X13118.5	HAGHL	HAGHL	0.00131052	5.12337	3e-07	2.19094e-05	-16.5363	2.42061
X15635.4	PDCD5	TFAR19	0.00394668	7.0584	1.68e-12	4.53018e-10	-16.2055	2.95742
X22968.9	VSNL1	VISL1	0.0030964	5.5313	3.18e-08	3.48359e-06	-15.7171	2.45767
X15545.13	DLG2	DLG2	0.00489344	9.22117	2.93886e-20	4.12247e-17	-15.5135	3.20271
X11354.21	NRGN	NEUG	0.00531413	5.52808	3.24e-08	3.49471e-06	-15.1765	2.98518
X18930.28	PRDX3	Peroxiredoxin-3	0.00250585	6.1374	8.39e-10	1.54795e-07	-15.0774	2.4837
X13967.14	GAP43	NEUM	0.00444769	5.679	1.35e-08	1.72088e-06	-14.9938	4.26085
X12861.13	VSNL1	VISL1	0.00206656	5.47264	4.43e-08	4.5271e-06	-14.8115	2.85257
X5496.49	YWHAG	14-3-3 protein gamma	0.00404572	6.2438	4.27e-10	8.45215e-08	-14.7936	3.23711
X25276.32	SMURF1	SMUF1	0.000990526	5.59999	2.14e-08	2.4596e-06	-14.7334	2.29965
X16885.49	PIN1	PIN1	0.00304375	7.63058	2.34e-14	9.1143e-12	-14.3971	3.39132
X4903.72	PDLIM4	PDLI4	0.00239293	7.17165	7.41e-13	2.07806e-10	-14.3123	2.4715
X23546.9	CNRIP1	CB032	0.00434237	5.94702	2.73e-09	4.25334e-07	-14.2068	2.4028
X12517.52	CHN1	CHIN	0.00224788	8.31868	8.895e-17	6.23979e-14	-14.1682	2.194
X20197.14	YWHAG	14-3-3 protein gamma	0.00898415	9.86267	6.04196e-23	2.11732e-19	-14.0791	3.10297
X19620.16	YWHAB	14-3-3 protein beta/alpha	0.00492111	7.61074	2.73e-14	1.00737e-11	-13.9753	2.31456
X18303.39	GABARAP	GBRAP	0.00203674	4.97488	6.53e-07	4.27868e-05	-13.7654	3.22215
X8358.30	PPP1R1A	PPR1A	0.00262886	6.5088	7.58e-11	1.66073e-08	-13.6172	4.15408
X15325.14	CHIT1	Chitotriosidase-1	0.0174554	6.15951	7.3e-10	1.38325e-07	-13.5265	4.36992
X13522.20	DDAH1	DDAH1	0.0026496	5.28124	1.28e-07	1.0435e-05	-13.4734	2.30794
X8901.40	YWHAB	14-3-3 protein beta/alpha	0.00591075	8.25563	1.51102e-16	9.62419e-14	-13.4663	2.97604
X11557.3	NEFH	NFH	0.00624584	8.80687	1.2869e-18	1.29203e-15	-13.0412	3.36051
X15474.7	VPS4A	VPS4A	0.00129002	6.13176	8.69e-10	1.56219e-07	-12.872	3.43928
X12387.7	PTPA	PTPA	0.0060433	7.63354	2.28e-14	9.1143e-12	-12.8342	2.227
X18218.48	SFRP1	SARP-2	0.0034711	4.84842	1.24e-06	7.626e-05	-12.7787	2.55994
X22430.15	HPRT1	HPRT	0.0039528	5.63985	1.7e-08	2.05495e-06	-12.4879	3.82325
X4179.57	GLUL	GLNA	0.00286621	4.53075	5.88e-06	0.000307647	-12.4722	3.68224
X14156.33	YWHAH	14-3-3 eta	0.00371355	5.43641	5.44e-08	5.26305e-06	-12.441	3.98774
X17735.130	ALDOA	aldolase A	0.0025403	5.00172	5.68e-07	3.75684e-05	-12.3159	2.94827
X17706.4	MAP1LC3A	MLP3A	0.0038561	8.03975	9e-16	4.85377e-13	-12.31	3.7071
X3600.2	GABARAPL1	GBRL1	0.00219371	5.18709	2.14e-07	1.66415e-05	-12.0776	4.78801
	*	Tau	0.0145132	9.36513	7.59583e-21	1.33209e-17	-11.9959	4.19482
X19392.6	YWHAE	14-3-3E	0.00507659	7.8675	3.62e-15	1.69199e-12	-11.8591	4.18951
X12414.31	NEFL	NFL	0.00911397	8.95378	3.43514e-19	4.01964e-16	-11.5728	3.11693
X9900.36	GSR	Glutathione reductase	0.00249715	4.60844	4.06e-06	0.000220038	-11.3405	2.74186
X11476.43	YWHAZ	14-3-3 protein zeta/delta	0.00577691	8.52235	1.56353e-17	1.21524e-14	-11.1818	3.98701
X24717.26	AMPH	AMPH	0.00307834	5.30567	1.12e-07	9.23802e-06	-11.1152	4.61298
X14042.11	LIN7B	LIN7B	0.00197711	6.24136	4.34e-10	8.45215e-08	-11.0199	2.71135
	*	Aβ42	-0.0133487	-9.66246	4.35273e-22	1.01659e-18	-10.9562	2.04758
X19290.5	YWHAH	14-3-3 eta	0.00336309	5.3912	7e-08	6.21228e-06	-10.6533	3.1278
X19238.12	STMN2	STMN2	0.00365443	6.83136	8.41e-12	2.1058e-09	-10.6162	2.5489
X22049.24	GAS7	GAS7	0.000815569	4.60717	4.08e-06	0.000220038	-10.5892	2.30553
X5864.10	PGAM1	Phosphoglycerate mutase 1	0.00339318	4.86498	1.14e-06	7.20049e-05	-10.5887	4.27804
X17781.191	CRKL	CRKL	0.00314784	7.25	4.17e-13	1.27112e-10	-10.494	2.83173
X12661.44	SUMO3	SUMO3	0.00309068	5.78789	7.13e-09	9.80165e-07	-10.2768	3.41862
X14157.21	GSS	GSHB	0.00246411	4.60543	4.12e-06	0.000220499	-10.1409	2.9546
X10082.251	NPTX2	NPTX2	-0.0041446	-4.83377	1.34e-06	8.02969e-05	-10.0873	4.11276
X19273.3	TTC9	TTC9A	0.00224945	5.24453	1.57e-07	1.2652e-05	-9.91708	2.21629
X5858.6	EIF4G2	IF4G2	0.00231251	5.91913	3.24e-09	4.83311e-07	-9.85467	2.02014
X24908.19	PDLIM5	PDLI5	0.0064581	6.09314	1.11e-09	1.85291e-07	-9.76217	2.59936
X15612.5	ELAVL2	ELAV2	0.00280795	7.01158	2.36e-12	6.12813e-10	-9.66451	2.1729
X4707.50	SPP1	Osteopontin	0.00350017	5.50132	3.77e-08	4.00477e-06	-9.66443	4.35307
X10900.272	NCKIPSD	SPN90	0.00117292	5.32059	1.03e-07	8.59682e-06	-9.47071	2.24691
X17721.82	UFC1	UFC1	0.00217929	4.85128	1.23e-06	7.626e-05	-9.44669	2.70043
X3896.5	PRKCG	PKC-G	0.00260315	4.73051	2.24e-06	0.00012768	-9.32664	3.22844
X9877.28	PEA15	PEA15	0.00329769	5.40553	6.46e-08	5.95935e-06	-9.26774	1.96266
X9169.14	TREM1	sTREM-1	0.00261139	5.43503	5.48e-08	5.26305e-06	-9.25113	2.28612
X15526.33	TCEAL5	TCAL5	0.00494759	7.96941	1.59e-15	7.96249e-13	-9.15523	2.25679
X6521.35	SH3BGRL2	SH3L2	0.00393072	5.80009	6.63e-09	9.29659e-07	-9.0353	3.58117
X24474.12	LACTB2	LACB2	0.00280798	5.7789	7.52e-09	1.0139e-06	-8.9924	2.66421
X4230.1	EIF4B	IF4B	0.00195498	5.68108	1.34e-08	1.72088e-06	-8.98885	2.65184
X23703.8	ITGA1.ITGB1	Integrin a1b1	0.00779702	6.61977	3.6e-11	8.4132e-09	-8.95585	2.46236
X21173.25	EPN1	EPN1	0.00129725	4.83455	1.33e-06	8.02969e-05	-8.91306	2.31323
X13113.7	TSTD1	KAT	0.001415	5.09192	3.54e-07	2.53254e-05	-8.86198	2.24254
X23677.30	C11orf68	CK068	0.00221165	4.85073	1.23e-06	7.626e-05	-8.85589	2.55323
X3405.6	MAP1LC3B	MLP3B	0.00233004	5.09747	3.44e-07	2.48638e-05	-8.85044	3.68351
X5476.66	ATP6V1F	VATF	0.00273496	5.63754	1.73e-08	2.05577e-06	-8.81209	2.39208
X18833.76	STMN1	Stathmin	0.00335873	6.11759	9.5e-10	1.66511e-07	-8.76156	2.69949
X9266.1	TMOD2	TMOD2	0.00174746	5.35071	8.76e-08	7.58227e-06	-8.73552	1.98338
X24637.3	PHYHIPL	PHIPL	0.0038049	5.91976	3.22e-09	4.83311e-07	-8.63232	2.94415
X19113.66	PEBP1	prostatic binding protein	0.00294776	6.26761	3.67e-10	7.56776e-08	-8.53998	4.37897
X22381.1	SUMO3	SUMO3	0.00262711	5.42821	5.69e-08	5.39089e-06	-8.26915	2.85146
X14675.20	CAND1	CAND1	0.00565013	5.64421	1.66e-08	2.0418e-06	-8.23184	3.05446
X3503.4	CAMK2B	CAMK2B	0.00151149	5.83222	5.47e-09	7.82657e-07	-8.14292	2.29562
X24255.38	PPIA	Cyclophilin A	0.00260205	5.07752	3.82e-07	2.6782e-05	-8.11484	4.80816
X19277.4	BAG6	BAT3	0.0023625	5.18472	2.16e-07	1.66415e-05	-8.09246	2.69278
X8307.47	IDI1	IDI1	0.00257029	4.83769	1.31e-06	7.98644e-05	-7.87167	3.10077
X11608.5	PUDP	HDHD1	0.00171841	5.46926	4.52e-08	4.5271e-06	-7.82466	2.36065
X25219.17	TNFRSF1B	TNF sR-II	0.00265896	4.8856	1.03e-06	6.56485e-05	-7.73833	4.21672
X17367.5	SHANK3	SHAN3	0.00155885	5.02308	5.09e-07	3.43135e-05	-7.66118	1.88709
X12853.112	STX7	Syntaxin-7	0.00217104	5.05097	4.4e-07	3.0543e-05	-7.48487	2.92858
X23528.199	PARVA	PARVA	0.00261875	5.32156	1.03e-07	8.59682e-06	-7.24324	2.54726
X4276.10	AGFG1	NUPL	0.00148995	5.53476	3.12e-08	3.47211e-06	-7.2271	2.34669
X14623.26	PFDN4	PFD4	0.00174164	5.23719	1.63e-07	1.29863e-05	-7.18268	2.31524
X13937.75	GARS1	Glycyl t-RNA synthetase	0.00437084	6.46018	1.05e-10	2.23077e-08	-6.92449	2.83087
X3351.1	TNFRSF1B	TNF sR-II	0.00256688	4.80683	1.53e-06	8.93903e-05	-6.82565	3.71478
X3844.2	TIPRL	TIPRL	0.00410924	5.97658	2.28e-09	3.63297e-07	-6.51927	3.02012
X21955.36	NUDT3	NUDT3	0.00136015	4.7535	2e-06	0.000114934	-6.47756	2.0346
X17712.7	NT5DC3	NT5D3	0.0019755	4.51851	6.23e-06	0.000323545	-6.34326	1.87035
X20912.10	KBTBD11	KBTBB	0.00163183	5.43536	5.47e-08	5.26305e-06	-6.08245	2.18216
X8368.102	MARCKSL1	MARCKSL1	0.00200335	5.22185	1.77e-07	1.39432e-05	-6.0623	2.88874
X13242.134	HOMER1	HOME1	0.00167884	4.75357	2e-06	0.000114934	-5.59608	1.76222
X8274.64	NSFL1C	NSF1C	0.0022524	5.03696	4.73e-07	3.21961e-05	-5.36425	2.35606
X13434.172	LIN7A	LIN7A	0.00163599	5.90541	3.52e-09	5.1414e-07	-5.35818	2.09197
X11681.8	TPT1	TCTP	0.00280904	5.32798	9.93e-08	8.49015e-06	-5.33235	3.79002
X20956.13	AKT3	PKB gamma	0.00237661	4.59858	4.25e-06	0.000225733	-5.071	2.87616
X21351.8	GUK1	KGUA	0.00364581	5.70909	1.14e-08	1.50803e-06	-5.00346	2.60089
X3152.57	ENO2	NSE	0.00231709	4.60833	4.06e-06	0.000220038	-4.87792	4.04618
X23387.18	TP53I13	P5I13	0.00299621	4.5931	4.37e-06	0.000230361	-4.85898	2.37355
X12796.44	IGBP1	IGBP1	0.0014944	5.04109	4.63e-07	3.18244e-05	-4.82913	2.10117
X9126.171	AKR1B1	Aldose reductase	0.00197137	5.41644	6.08e-08	5.68358e-06	-4.80436	3.46997
X25285.14	DCLK1	DCAK1	0.00353489	4.8307	1.36e-06	8.08047e-05	-4.71017	3.00045
X19175.18	UBE2N.UBE2V1	UBE2N/UB2V1 Complex	0.00355897	6.05863	1.37e-09	2.23374e-07	-4.54704	3.22514
X19229.92	GPI	PHI	0.00646076	7.32468	2.39e-13	7.6165e-11	-4.54494	2.79738
X4250.23	ARFGAP2	ARFG2	0.00094868	4.63464	3.58e-06	0.000200795	-4.45495	2.32058
X18910.45	UBE2N.UBE2V2	UBE2N/UBE2V2 Complex	0.00340182	5.39998	6.66e-08	6.06406e-06	-4.44529	3.80607
X3872.2	CAMLG	CAMLG	0.0013423	5.39189	6.97e-08	6.21228e-06	-4.31935	2.09293
X3392.68	ST13	suppression of tumorigenicity 13	0.00347636	4.92879	8.27e-07	5.31936e-05	-4.12383	3.17536
X17325.10	ACHE	ACES	0.00395704	5.16177	2.45e-07	1.82734e-05	-3.98239	3.02711
X10339.48	TAGLN3	TAGL3	0.00292673	4.9397	7.82e-07	5.07648e-05	-3.81213	3.91022
X6400.33	PITPNA	PIPNA	0.0018956	4.6172	3.89e-06	0.000214746	-3.67651	2.91547
X12358.6	DLG4	DLG4	0.0012561	4.82224	1.42e-06	8.36607e-05	-3.53443	1.82691
X16606.85	UBE2N	UBE2N	0.00290482	6.09506	1.09e-09	1.85291e-07	-3.35943	2.68531
X17156.72	HAGH	GLO2	0.00449188	5.6279	1.82e-08	2.12667e-06	-3.13266	3.67765
X21747.8	CRK	CRK	0.00212227	5.65056	1.6e-08	2.00314e-06	-2.9933	2.80976
X4272.46	CAB39	CAB39	0.00286806	5.56421	2.63e-08	2.97402e-06	-2.87638	3.46154
X11664.32	CAB39L	CB39L	0.0031612	4.70721	2.51e-06	0.000141916	-1.66935	3.04088
X21756.5	STMN3	STMN3	0.0017073	4.61738	3.89e-06	0.000214746	-0.886389	2.24655
X21140.19	PSAT1	SERC	0.00277464	5.07771	3.82e-07	2.6782e-05	-0.484601	3.49788
X18387.7	TBCB	TBCB	0.00249608	5.00284	5.65e-07	3.75684e-05	-0.347948	3.20274
X10980.11	DOC2B	DOC2B	0.00278459	5.14733	2.64e-07	1.94832e-05	1.2062	2.41131
X17775.8	PTPN11	SHP-2	0.00379423	4.4762	7.6e-06	0.000391791
X9934.29	ADPRS	ARHL2	0.00251367	4.47185	7.75e-06	0.000396608
X8070.88	DNAJB9	DNJB9	0.00209896	4.46965	7.83e-06	0.000397798
X3905.62	TCEAL3	TCAL3	0.00129187	4.44722	8.7e-06	0.000438818
X19267.14	ENAH	ENAH	0.000828313	4.43001	9.42e-06	0.00047174
X4976.57	FAF2	FAF2	0.00150486	4.42838	9.49e-06	0.000471875
X17757.86	EPHA3	EPHA3	0.00105803	4.42587	9.61e-06	0.000474477
X21154.8	ICOSLG	B7-H2	-0.00257529	-4.413	1.02e-05	0.000500085
X8019.73	ARF1	ARF1	0.00190952	4.4083	1.04e-05	0.00050635
X18342.2	SH3GL2	SH3G2	0.0016661	4.39816	1.09e-05	0.000527034
X17686.27	UBL4A	UBL4A	0.00159519	4.39694	1.1e-05	0.000528226
X7997.118	CKMT1A	KCRU	0.00400646	4.39341	1.12e-05	0.000534171
X3397.7	ASPSCR1	ASPC1	0.000757477	4.38686	1.15e-05	0.000544774
X17332.3	GFAP	GFAP	0.00374026	4.36899	1.25e-05	0.000588171
X11214.40	BASP1	BASP	0.00329669	4.36596	1.27e-05	0.000593598
X19112.2	NCK2	NCK2	0.00121596	4.36249	1.29e-05	0.000595012
X9757.29	LRFN2	LRFN2	-0.0042214	-4.36258	1.29e-05	0.000595012
X9738.7	COX5A	COX5A	0.00166051	4.35473	1.33e-05	0.000609453
X3432.21	MDH1	MDHC	0.0019794	4.34734	1.38e-05	0.000628258
X5061.27	AK1	Myokinase, human	0.00370311	4.3302	1.49e-05	0.000673961
X19239.5	UBE2V1	UB2V1	0.00253689	4.32314	1.54e-05	0.000692112
X12499.108	GLO1	Glyoxalase I	0.00294254	4.31901	1.57e-05	0.0007011
X11490.42	PDE1B	PDE1B	0.00161912	4.31	1.63e-05	0.000723287
X15542.19	UBE2Z	UBE2Z	0.00154494	4.30373	1.68e-05	0.000740785
X25085.37	OLR1	OLR1	0.00301253	4.28763	1.81e-05	0.000792548
X3034.1	UBE2N.UBE2V1	UBE2N/UB2V1 Complex	0.00242232	4.28604	1.82e-05	0.000792548
X20111.5	SNRPE	RUXE	-0.000724524	-4.27017	1.95e-05	0.000843917
X13615.60	HSP90AB1	HSP 90b	0.00249737	4.25217	2.12e-05	0.00091186
X7200.4	SCGN	Secretagogin	0.00170285	4.24942	2.14e-05	0.000913555
X18226.148	OLR1	OLR1	0.00274696	4.24909	2.15e-05	0.000913555
X3853.56	CAMK2A	CAMK2A	0.000575064	4.2458	2.18e-05	0.000920722
X5012.67	ISOC1	ISOC1	0.000839367	4.21217	2.53e-05	0.00106
X11626.7	GAGE2B	GAGE-2	0.000964053	4.21108	2.54e-05	0.00106
X9883.29	SMAP1	SMAP1	0.00086475	4.1952	2.73e-05	0.00113255
X21667.57	GABARAP	GBRAP	0.00121779	4.19043	2.78e-05	0.0011465
X21110.5	PDXP	PLPP	0.00184493	4.14476	3.4e-05	0.001394
X3636.37	FABP3	FABP	0.00061993	4.12887	3.65e-05	0.0014878
X21747.114	CPLX2	CPLX2	0.00194843	4.11962	3.8e-05	0.00153999
X21260.74	RSPO2	RSPO2	0.00233079	4.09995	4.13e-05	0.0016586
X5467.15	WIF1	WIF-1	-0.00363161	-4.09974	4.14e-05	0.0016586
X15305.7	EHD3	EHD3	0.00174301	4.09417	4.24e-05	0.00168343
X7893.19	MAGI2	MAGI2	0.00165872	4.09364	4.25e-05	0.00168343
X3350.53	ECM1	ECM1	-0.00138557	-4.08951	4.32e-05	0.00169596
X9816.37	SYT5	SYT5	0.00196651	4.0893	4.33e-05	0.00169596
X25413.80	HPCAL1	HPCL1	0.000795815	4.07969	4.51e-05	0.00175081
X11649.3	EIF4H	eIF-4H	0.00174932	4.07932	4.52e-05	0.00175081
X22966.20	MDM1	MDM1	0.0011904	4.0645	4.81e-05	0.00185291
X3897.61	B4GALT6	B4GT6	-0.00192816	-4.05115	5.1e-05	0.00195389
X4696.2	HOPX	HOP	0.00141769	4.02573	5.68e-05	0.00216427
X15321.8	KAT2A	GCNL2	-0.00121181	-4.02048	5.81e-05	0.00220183
X8409.3	VPS26A	VP26A	0.00172996	4.0178	5.87e-05	0.00221261
X16070.7	PHPT1	PHP14	0.00319535	3.98997	6.61e-05	0.00247822
X25232.4	RAD23B	RD23B	0.00240369	3.98434	6.77e-05	0.00252471
X14066.49	ENO1	Alpha enolase	0.00277662	3.97142	7.14e-05	0.0026486
X3366.51	CCNH	Cyclin H	-0.000728684	-3.96984	7.19e-05	0.00265311
X9099.19	MMEL1	MMEL2	-0.00134697	-3.94833	7.87e-05	0.00288883
X17791.25	NUDT14	NUD14	-0.00114777	-3.93855	8.2e-05	0.0029824
X5885.55	CNOT9	RCD1	0.00104725	3.93823	8.21e-05	0.0029824
X7898.29	ACHE	ACES	0.000809105	3.91384	9.08e-05	0.00328015
X10832.24	GGCT	CG024	0.00137318	3.91149	9.17e-05	0.00328015
X19196.73	CAMK2D	CAMK2D	0.000851502	3.91157	9.17e-05	0.00328015
X19797.4	APLP1	Amyloid-like protein 1	-0.000834194	-3.90787	9.31e-05	0.00331332
X19293.6	MAPRE3	MARE3	0.000477632	3.90189	9.54e-05	0.00337803
X16882.27	HS3ST3A1	HS3SA	0.000678052	3.89697	9.74e-05	0.00343151
X12522.6	PPIL1	PPIL1	0.00117861	3.89489	9.82e-05	0.0034424
X11105.171	AKR1A1	AK1A1	0.00316038	3.8914	9.97e-05	0.0034776
X9848.22	TYRO3	Dtk	-0.00160228	-3.87211	0.0001079	0.00374498
X3627.71	MMP10	MMP-10	0.00173589	3.87058	0.00010858	0.00375002
X19794.10	MYC	c-Myc	-0.000542849	-3.86857	0.00010948	0.00376257
X8975.26	WIF1	WIF-1	-0.00333433	-3.85465	0.0001159	0.00396378
X15553.22	PTPN11	SHP-2	0.00391971	3.8176	0.00013476	0.00458642
X21889.2	ATP5PF	CF6	0.00154283	3.81193	0.00013789	0.00467027
X3419.49	SSR2	SSRB	-0.000901965	-3.81059	0.00013864	0.0046731
X7210.25	AKR1B1	Aldose reductase	0.00185085	3.7779	0.00015815	0.00530521
X22992.6	MAPK1	MK01	0.000784986	3.76049	0.00016958	0.00565632
X8268.98	UGP2	UGPA1	0.00150804	3.75954	0.00017023	0.00565632
X9884.8	CDH15	CAD15:ECD	-0.00168594	-3.74772	0.00017845	0.00590148
X4192.10	RPS12	RS12	-0.00171363	-3.7458	0.00017982	0.00591886
X2611.72	TBCE	TBCE	0.000967394	3.73249	0.0001896	0.00621161
X10479.18	ALKBH3	ALKB3	-0.000815923	-3.71795	0.00020085	0.00653678
X10362.35	DTD1	Histidyl-tRNA synthetase-related	0.00182552	3.71727	0.00020139	0.00653678
X2848.2	CALB2	CALB2	0.00330737	3.71472	0.00020343	0.00657257
X11830.48	RELT	RELT	-0.0013873	-3.71231	0.00020538	0.00660513
X7788.1	MLEC	K0152	0.00189631	3.70914	0.00020796	0.00665757
X21837.3	PGAM2	PGAM2	0.0023197	3.70292	0.00021313	0.00679207
X9854.36	STX1A	STX1a	0.00148096	3.69861	0.00021678	0.00687712
X3115.64	NUDCD3	NUDC3	0.000609386	3.6883	0.00022576	0.00711821
X13939.14	CUL4B	CUL4B	0.000383735	3.68757	0.00022641	0.00711821
X5410.53	TNRC6B	TNR6B	0.000721992	3.67718	0.00023582	0.00738096
X21829.8	AKT1	PKB	0.00161207	3.66925	0.00024326	0.00757498
X11211.7	PPME1	PPME1	0.000956562	3.66829	0.00024418	0.00757498
X18401.18	UBE2K	UBE2K	0.0023063	3.66578	0.00024658	0.00761574
X19194.9	MMP9	MMP-9	0.00513062	3.66015	0.00025207	0.00775037
X16803.4	TATDN1	TATD1	0.000955864	3.65905	0.00025315	0.00775037
X5115.31	TWF2	TWF2	0.0019171	3.65731	0.00025488	0.00776941
X6285.71	MAPRE1	MARE1	0.00233554	3.6488	0.00026346	0.00799618
X15524.30	GLRX3	GLRX3	0.00303552	3.63881	0.00027391	0.00827751
X3766.51	GABARAPL2	GBRL2	0.00138638	3.61879	0.00029599	0.00890638
X4254.6	GDI2	Rab GDP dissociation inhibitor beta	0.00192333	3.60904	0.00030733	0.00920808
X13743.56	PSTPIP1	PPIP1	-0.00168315	-3.60643	0.00031044	0.00925096
X9808.41	EBAG9	RCAS1	-0.00139771	-3.60563	0.0003114	0.00925096
X15627.83	NEGR1	NEGR1	-0.00150757	-3.59608	0.00032305	0.00955656
X17852.5	C1QL2	C1QL2	-0.00252772	-3.59367	0.00032605	0.00959011
X17380.2	ADAM23	ADAM 23	-0.00188436	-3.59297	0.00032692	0.00959011
X2579.17	RBFOX2	RBM9	0.000562842	3.57954	0.0003442	0.0100549
X20376.64	MMADHC	MMAD	-0.00078319	-3.5758	0.00034916	0.0101575
X23396.21	AHSA1	AHSA1	0.00065448	3.569	0.00035834	0.0103815
X12469.19	NAPB	SNAB	0.00048533	3.55593	0.00037665	0.010867
X16596.25	UBE2Q1	UB2Q1	-0.000602248	-3.55285	0.00038108	0.0109498
X12494.99	SUMO2	SUMO2	0.0010012	3.55051	0.00038449	0.0110001
X2647.66	PLXNA4	PLXA4	-0.00216914	-3.5495	0.00038597	0.0110001
X19168.71	ADGRB1	BAI1	-0.00267104	-3.54375	0.00039447	0.0111969
X19802.22	FHIT	Fragile histidine triad protein	0.00134651	3.54121	0.00039829	0.0112424
X7050.5	TNFRSF21	DR6	-0.00193856	-3.54056	0.00039928	0.0112424
X6423.66	SEZ6L	SEZ6L	-0.0010027	-3.52875	0.00041753	0.0117092
X7049.2	STAMBPL1	STALP	0.00157082	3.52303	0.00042665	0.0119173
X11462.8	CHKB	CHKB	0.00127133	3.52062	0.00043053	0.011978
X21814.13	CBLN4	CBLN4	-0.0027503	-3.51459	0.00044044	0.0122052
X11633.89	PFDN2	PFD2	0.000991813	3.51353	0.0004422	0.0122058
X12655.30	HNRNPH1	HNRH1	-0.000719341	-3.51167	0.0004453	0.0122191
X21732.78	EFHD2	EFHD2	0.00152826	3.51074	0.00044687	0.0122191
X19555.1	LANCL1	LANC1	0.0019539	3.51012	0.00044791	0.0122191
X19560.23	HS2ST1	HS2ST	0.000780765	3.50029	0.00046476	0.0126296
X21711.86	AASDHPPT	ADPPT	0.00171598	3.49417	0.00047553	0.0128724
X9826.135	ATXN3	ATX3	0.000997675	3.48292	0.00049597	0.013374
X9259.35	DTD2	DTD2	0.00128015	3.47825	0.00050469	0.013557
X19563.3	MMP16	MMP-16	0.00120401	3.47345	0.0005138	0.0137491
X12401.3	ARID3C	ARI3C	-0.000786507	-3.46704	0.00052623	0.0140281
X7761.125	SNCG	g-Synuclein	0.00163638	3.46504	0.00053015	0.0140791
X5688.65	INHBC	INHBC	-0.000678072	-3.4402	0.00058128	0.0153787
X19243.2	PHKA1	PHKA1	-0.000755982	-3.43313	0.00059665	0.0156821
X14309.8	PLXNA1	PLXA1	-0.00159999	-3.43287	0.00059722	0.0156821
X22037.47	MAP2K1	MEK1	0.00129548	3.4314	0.00060047	0.0157086
X13986.6	PEX14	PEX14:N-term	0.00113051	3.42694	0.00061043	0.0159098
X21736.60	LRTM2	LRTM2	-0.00208834	-3.4225	0.00062049	0.0160635
X17320.19	GEMIN6	GEMI6	0.000308077	3.42231	0.00062091	0.0160635
X16825.20	GFRA2	GFRa-2	-0.00216467	-3.41999	0.00062624	0.0161418
X18280.29	SH3GL3	SH3G3	0.000877821	3.41653	0.00063425	0.0162884
X9719.145	CD200	OX2G	-0.00180871	-3.41508	0.00063763	0.0163154
X25484.120	VTI1B	Vti1-rp1	0.00134988	3.40649	0.00065804	0.0167764
X19630.2	TSN	TSN	0.000810696	3.40277	0.00066706	0.0169031
X15686.49	CLINT1	EPN4	0.00120666	3.40245	0.00066783	0.0169031
X25088.42	GABBR1	GABR1	0.00071072	3.39869	0.0006771	0.0170761
X9005.16	SERPINA3	alpha-1-antichymotrypsin complex	0.00231442	3.37867	0.00072837	0.0182862
X2864.2	CDH6	Cadherin-6	-0.000711816	-3.37794	0.0007303	0.0182862
X8300.82	RAD23A	RD23A	0.00196039	3.37385	0.00074124	0.0184586
X8906.60	ZNF174	ZN174	-0.000370773	-3.3734	0.00074245	0.0184586
X21614.2	FKBP1A	FK506 binding protein 1A	0.00350573	3.37111	0.00074865	0.0185469
X2515.14	HINT1	HINT1	0.000726221	3.3663	0.00076183	0.018807
X18318.98	MERTK	MER	-0.00166615	-3.36017	0.00077894	0.0191619
X5112.73	GOT2	GOT2	0.00185848	3.35857	0.00078346	0.0191735
X8963.8	MAP4K1	M4K1	0.00189821	3.35807	0.00078488	0.0191735
X12477.42	TATDN3	TATD3	0.0008425	3.35667	0.00078887	0.0192041
X11659.31	RANBP3	RANB3	0.000877962	3.35318	0.00079888	0.0193291
X11279.42	SYNE2	Nesprin-2	0.00187149	3.35296	0.00079952	0.0193291
X4153.11	FABP3	FABP	0.00338586	3.3346	0.00085423	0.0205808
X3591.51	TAF12	TAF12	-0.000443949	-3.33032	0.00086746	0.020828
X10058.1	ARMC3	ARMC3	0.000325399	3.32705	0.00087772	0.0210024
X11486.26	RWDD1	RWDD1	0.00223965	3.3219	0.00089406	0.0213206
X25912.131	BLVRA	BIEA	0.00141509	3.31339	0.00092171	0.0219055
X5900.11	MDP1	MGDP1	0.00229575	3.30898	0.00093635	0.0221782
X19787.14	HS6ST3	H6ST3	-0.00183688	-3.29817	0.00097316	0.0229725
X18233.10	UBE2V2	UB2V2	0.00151189	3.2941	0.00098736	0.0232295
X8954.30	SIGLEC7	Siglec-7	0.00370172	3.28608	0.0010159	0.0237486
X20936.8	IL36A	IL-1F6	0.002391	3.286	0.0010162	0.0237486
X14037.18	BZW2	BZW2	-0.00107415	-3.27433	0.0010591	0.0246689
X9789.52	LRP1	sLRP1:ECD	0.00148054	3.27244	0.0010662	0.0247521
X5437.63	PSMA1	PSA1	-0.000620875	-3.27025	0.0010745	0.0248153
X22797.20	HMGCR	HMGR	0.000412367	3.26986	0.001076	0.0248153
X24963.1	EPHA4	EPHA4	-0.00189639	-3.2569	0.0011264	0.0258924
X21323.2	STARD10	STA10	0.00208025	3.25165	0.0011474	0.026289
X11382.5	CCDC50	CCD50	0.000899654	3.24477	0.0011755	0.0268451
X20923.10	OPCML	OBCAM	-0.00143962	-3.24162	0.0011885	0.0270538
X18896.23	None	UPK3L	-0.000713767	-3.24034	0.0011939	0.0270873
X18165.181	PTPRR	PTPRR	-0.00162722	-3.23943	0.0011977	0.0270873
X2742.68	AGAP2	AGAP2	0.000774324	3.23474	0.0012175	0.0273699
X14150.7	RSPO4	RSPO4	0.000662856	3.23462	0.001218	0.0273699
X23659.2	LRATD2	FA84B	0.00113732	3.23167	0.0012307	0.0275669
X9182.3	LECT2	LECT2	-0.00393076	-3.22916	0.0012415	0.0276868
X7880.9	MMP12	MMP-12	0.00151594	3.22822	0.0012457	0.0276868
X5230.99	IGDCC4	IGDC4	0.00131854	3.22771	0.0012479	0.0276868
X7190.50	PFKFB4	F264	-0.000575255	-3.22284	0.0012693	0.0280728
X23569.53	PPM1F	PPM1F	0.00199818	3.21909	0.001286	0.0283527
X12399.194	TNFRSF11B	OPG	0.00248015	3.21662	0.0012971	0.0284712
X3634.5	C1QC	C1QC	0.000602213	3.2161	0.0012995	0.0284712
X6633.43	WNT5A	WNT5A	0.000687532	3.2075	0.0013389	0.0292431
X6361.49	SH3GL2	SH3G2	0.00139948	3.2035	0.0013577	0.0295616
X14291.53	NBL1	DAN	-0.0027807	-3.19944	0.0013769	0.0298868
X8464.31	G3BP2	G3BP2	0.0013549	3.1971	0.0013882	0.0300376
X21141.9	GGA1	GGA1	0.00143561	3.19601	0.0013934	0.0300376
X16763.11	CDH7	CADH7	-0.00142139	-3.19532	0.0013967	0.0300376
X4496.60	CA8	Carbonic Anhydrase VIII	0.000476919	3.19324	0.0014069	0.030111
X9793.145	FCGR3B	FCG3B	0.00200156	3.19287	0.0014087	0.030111
X25041.11	GLIPR1	GLIP1	0.000456081	3.17876	0.0014791	0.0314985
X23923.26	PLCD1	Phospholipase C-delta-1	0.00226185	3.17807	0.0014826	0.0314985
X8304.50	HMGCL	HMGCL	-0.000789224	-3.17373	0.0015049	0.0318757
X14100.63	PFKFB3	F263	-0.000478385	-3.16967	0.0015261	0.0322274
X13268.45	ASB9	ASB9	0.00312117	3.16506	0.0015505	0.0326443
X20139.57	GOT2	GOT2	0.00177743	3.16283	0.0015624	0.0327964
X2944.66	SIRT1	SIR1	-0.00160645	-3.15898	0.0015832	0.0331338
X9831.12	PCBD1	PHS	0.00155988	3.15754	0.001591	0.0331979
X13594.158	SEMA6C	SEMA6C	-0.000677169	-3.1564	0.0015973	0.0332305
X7959.34	MVB12B	MB12B	0.00127864	3.15275	0.0016174	0.0335491
X11390.24	RPS4X	RS4X	-0.000813478	-3.14916	0.0016374	0.0338301
X3311.27	GCNT4	GCNT4	-0.00049136	-3.1486	0.0016406	0.0338301
X9265.10	QPCT	Glutaminyl cyclase	-0.00262066	-3.147	0.0016495	0.0339139
X24909.40	LRPAP1	RAP	-0.00107561	-3.14515	0.00166	0.03403
X24211.25	PLPBP	PROSC	0.00196967	3.1409	0.0016843	0.0344275
X12456.5	VSTM1	VSTM1	-0.000850738	-3.13728	0.0017052	0.0347534
X19601.15	GLTP	GLTP	0.00050728	3.1359	0.0017133	0.0348172
X23903.3	ICOSLG	B7-H2	-0.00263904	-3.1341	0.0017238	0.0349294
X19823.75	IL5	IL-5	-0.00100295	-3.1321	0.0017356	0.0350671
X11313.100	SLITRK1	SLIK1	-0.00259972	-3.12957	0.0017506	0.0352686
X7202.107	DNAJB8	DNJB8	0.00120464	3.11887	0.0018154	0.0364693
X23320.11	NT5C	NT5C	0.00154547	3.10874	0.0018789	0.0376371
X9758.17	CTRL	CTRL	-0.00087509	-3.10463	0.0019052	0.0380506
X10854.15	EPHA5	EphA5	-0.0015518	-3.10382	0.0019104	0.0380506
X7849.3	PMS2	PMS2	-0.00057153	-3.09989	0.0019359	0.0384493
X3640.14	DLK2	EGFL9	-0.00129502	-3.09668	0.001957	0.0387145
X20439.14	UBE2I	UBC9	0.00161454	3.09619	0.0019603	0.0387145
X19743.12	MAP3K7.TAB1	TAK1-TAB1	-0.00074842	-3.0924	0.0019854	0.0391001
X12513.8	STAT1	STAT1	-0.000736915	-3.08227	0.0020543	0.0401697
X9303.9	UBXN4	UBXN4:CD 1	0.0012706	3.08214	0.0020552	0.0401697
X3741.4	CD5	CD5:ECD	0.00264214	3.08189	0.0020569	0.0401697
X15539.15	HBD	HBD	-0.000649273	-3.07672	0.0020929	0.0407592
X20942.4	DSG3	Desmoglein-3	0.00132549	3.06616	0.0021683	0.0421107
X12560.9	AP2A2	AP2A2	0.00160469	3.05596	0.0022434	0.0433165
X9229.9	LTF	Lactoferrin	-0.000373747	-3.05505	0.0022502	0.0433165
X3806.55	SLITRK1	SLIK1	-0.00226538	-3.0547	0.0022528	0.0433165
X11312.40	SHBG	SHBG	0.0062517	3.0544	0.0022551	0.0433165
X9359.9	FZD8	FZD8	-0.00118088	-3.05029	0.0022862	0.0437938
X2877.3	NUDCD2	NUDC2	0.000940916	3.04223	0.0023483	0.0448533
X5259.2	OPCML	OBCAM	-0.00166526	-3.04146	0.0023543	0.0448533
X10370.21	SYNCRIP	HNRPQ	-0.000540111	-3.03714	0.0023883	0.0452835
X9997.12	OLFM3	NOE3:C-term	-0.000595624	-3.03695	0.0023898	0.0452835
X5596.75	UBQLN4	UBQL4	0.00115928	3.03416	0.0024121	0.0455828
X6992.67	PGD	6-Phosphogluconate dehydrogenase	0.00399245	3.0333	0.0024189	0.0455885
X16317.20	MAPK10	MK10	0.00167137	3.03137	0.0024345	0.0457595
X13621.31	SPATA31D4	S31D4	-0.00039466	-3.02622	0.0024763	0.0464207
X14755.4	THBS4	TSP4	0.00153569	3.02156	0.0025147	0.0470148
X10743.13	CES3	EST3	0.0014296	3.0205	0.0025236	0.0470557
X7909.37	OLA1	GTPB9	0.001982	3.00967	0.0026153	0.048501
X20577.5	GPHN	GEPH	0.0019186	3.00884	0.0026225	0.048501
X21002.1	NPTXR	NPTXR	-0.00183731	-3.00865	0.0026241	0.048501
X15622.13	FLT3	Flt-3	-0.000473195	-3.00763	0.0026329	0.048501
X4224.7	DEFB127	DB127	-0.000497605	-3.00731	0.0026357	0.048501
X10643.16	MDGA2	MDGA2	-0.00137261	-3.00121	0.0026891	0.0493541
X12720.71	GSTT2	GST2	-0.000837757	-2.99832	0.0027148	0.0496597
X4187.49	PGP	PGP	0.00109151	2.99767	0.0027205	0.0496597
X15418.25	IFNL2	IFN-lambda 2	0.000389205	2.99694	0.002727	0.0496597
X9524.46	HSP90AA1	HSP 90a	0.00195714	2.99524	0.0027423	0.049809
X3340.53	CDK5.CDK5R1	CDK5/p35	-0.000427163	-2.99379	0.0027553	0.0499158
X25292.4	REXO2	ORN	0.0020562	2.99232	0.0027686	0.0500275
X12659.13	DSTN	DEST	0.000821925	2.98997	0.00279	0.0502846
X24902.84	IGFBPL1	IBPL1	0.00138638	2.98622	0.0028245	0.0507758
X15511.37	RETREG1	F134B	-0.000576375	-2.97276	0.0029514	0.0529214
X3437.80	UBB	PolyUbiquitin K48	0.000961237	2.96412	0.0030355	0.0542905
X20543.19	OSCAR	OSCAR	-0.000390212	-2.96245	0.003052	0.0544467
X19372.7	HOMER3	HOME3	-0.00099785	-2.95697	0.0031068	0.0552837
X24223.5	LYZL2	LYZL2	-0.00066428	-2.95226	0.0031545	0.0559889
X18235.16	CSTF1	CSTF1	-0.00106042	-2.9515	0.0031624	0.0559889
X4397.26	HDGFL3	HDGR3	0.000527876	2.94507	0.0032289	0.0570222
X2625.53	FZD5	Frizzled-5	-0.00072541	-2.9418	0.0032631	0.0574727
X3358.51	ICAM5	sICAM-5	-0.00191247	-2.94057	0.0032761	0.0574727
X13590.1	ATP5IF1	ATIF1	-0.00128027	-2.9403	0.003279	0.0574727
X18883.4	GAGE2A	GAG2A	-0.00141292	-2.93653	0.0033191	0.0580134
X7815.49	CLUH	CLU	-0.000473136	-2.93585	0.0033264	0.0580134
X8556.5	ANP32B	AN32B	0.00179718	2.9321	0.0033668	0.0585002
X6651.74	SERF2	SERF2	-0.000339554	-2.93171	0.003371	0.0585002
X7116.31	ECEL1	ECEL1	-0.00047886	-2.92491	0.0034455	0.0595123
X21799.15	DHRS3	DHRS3	0.000522552	2.92484	0.0034463	0.0595123
X6377.54	PAFAH1B2	PAFAH beta subunit	0.00147485	2.92023	0.0034978	0.0602533
X24055.44	NAPG	SNAG	-0.000394286	-2.91058	0.0036076	0.0619924
X18899.82	CXCL9	MIG	0.000335793	2.90692	0.0036501	0.0625693
X20066.19	NR1D2	NR1D2	0.000389134	2.90556	0.0036659	0.0626869
X5124.62	CENPV	CENPV	0.000504344	2.90051	0.0037255	0.063551
X19755.38	ADH1B	ADH1B	0.000434779	2.89786	0.0037572	0.0638816
X18268.5	ARHGDIB	Rho-GDI beta	0.00171262	2.89737	0.0037631	0.0638816
X24941.14	KHK	KHK	-0.000904648	-2.89194	0.0038287	0.0648188
X4194.26	OXCT1	SCOT	0.00134337	2.89128	0.0038368	0.0648188
X18274.2	SFRP1	SARP-2	0.00300371	2.88991	0.0038535	0.0649444
X7076.17	SIRPA	SHPS1	-0.0026157	-2.88449	0.0039205	0.0659152
X24708.7	TNFRSF14	HVEM	-0.000611967	-2.88087	0.0039658	0.0663992
X2642.4	PCDHAC2	PCDC2	0.00116848	2.87995	0.0039774	0.0663992
X17773.26	RAB14	RAB14	-0.00125429	-2.87993	0.0039777	0.0663992
X11593.21	S100A8	Calgranulin A	-0.00085045	-2.87848	0.0039959	0.0665445
X12885.42	KDSR	KDSR	-0.00115958	-2.86808	0.0041297	0.0686098
X8817.29	GSK3A	GSK-3 alpha	0.000551741	2.86665	0.0041484	0.0687575
X9834.62	MTUS2	MTUS2	-0.00039094	-2.86266	0.004201	0.0694651
X9846.32	BRAF	BRAF1	-0.000903952	-2.86051	0.0042296	0.0697735
X21856.59	BCL6	BCL6	0.00039035	2.85347	0.0043245	0.0711715
X25043.74	PCSK1	NEC1	-0.00370898	-2.85194	0.0043453	0.0713464
X3221.54	CTBP1	CTBP1	0.000327589	2.84702	0.0044131	0.0721824
X5430.66	GAL	Galanin	-0.000477776	-2.84672	0.0044172	0.0721824
X5352.11	DPYS	DPYS	-0.00111115	-2.84553	0.0044337	0.0721824
X9361.7	ELP1	ELP1	-0.000454821	-2.84527	0.0044374	0.0721824
X14283.12	EFNA2	Ephrin-A2	-0.000507896	-2.84416	0.0044529	0.072236
X24217.2	ATOX1	ATOX1	0.00106879	2.84356	0.0044613	0.072236
X19483.16	NPL	NPL	-0.000818215	-2.84195	0.0044839	0.0724346
X3441.64	TEC	TEC	-0.000810385	-2.83687	0.0045558	0.0734269
X24710.1	RAF1	c-Raf	0.000552034	2.83365	0.0046019	0.0739998
X15669.7	NENF	NENF	-0.000472906	-2.83095	0.0046409	0.074331
X13640.5	GAL3ST1	G3ST1	-0.00102632	-2.83076	0.0046437	0.074331
X13388.57	PRDX6	Peroxiredoxin-6	0.00245978	2.82502	0.0047278	0.0755048
X11217.16	OMP	OMP	0.00223568	2.82342	0.0047514	0.0757092
X15390.3	CABLES2	CABL2	-0.000545062	-2.8183	0.0048278	0.0767522
X20165.4	NETO1	NETO1	-0.000540142	-2.81637	0.0048569	0.0768725
X25102.23	PRSS27	Marapsin	-0.00132092	-2.81635	0.0048573	0.0768725
X22580.29	MAD2L1	MD2L1	-0.000374132	-2.81509	0.0048763	0.0769761
X19233.75	CEP43	FR1OP	-0.00105315	-2.81447	0.0048858	0.0769761
X19496.1	TEAD4	TEAD4	0.000280559	2.81156	0.0049302	0.0775014
X3646.7	RDX	Radixin	0.00162228	2.80523	0.005028	0.078862
X10001.7	SMAD2	SMAD2	-0.000450272	-2.80391	0.0050486	0.0790083
X9219.70	MAGEA10	MAGE-10	-0.000960451	-2.79262	0.0052283	0.0816383
X8696.15	CANT1	CANT1	-0.000786971	-2.78882	0.0052901	0.0824198
X5018.68	EFNB2	EFNB2:ECD	-0.000950861	-2.78424	0.0053653	0.083406
X18240.6	DAPK2	DAPK2	-0.0013463	-2.78349	0.0053778	0.0834139
X7105.7	NOSIP	NOSIP	-0.00032224	-2.78214	0.0054002	0.0834139
X5639.49	NTN1	NET1	0.00137944	2.78206	0.0054015	0.0834139
X3624.3	VCP	TER ATPase	-0.000817073	-2.77966	0.0054416	0.0838485
X15313.28	CPA1	CBPA1	-0.00153681	-2.77761	0.005476	0.0841935
X21793.4	DKKL1	Soggy-1	-0.000983409	-2.77604	0.0055025	0.0844158
X12516.13	EMC10	INM02	-0.000987392	-2.7703	0.0056005	0.0857317
X18373.13	TCEA2	TCEA2	-0.00109765	-2.76803	0.0056397	0.0861437
X11353.143	VCPIP1	VCIP1	0.000460657	2.76054	0.0057706	0.0877938
X13610.9	NAXE	AIBP	0.00138957	2.7589	0.0057996	0.0877938
X6480.1	CLEC1A	CLC1A	-0.000927876	-2.75713	0.0058312	0.0877938
X14131.37	HMGCS1	HMCS1	0.00200818	2.75708	0.0058319	0.0877938
X4355.13	ACADS	SCAD	-0.000736977	-2.7555	0.0058602	0.0877938
X23525.27	PLAAT2	HRSL2	0.000284172	2.75523	0.005865	0.0877938
X6649.51	DBNDD1	DBND1	0.000412446	2.75522	0.0058653	0.0877938
X25033.194	UBE2Q1	UB2Q1	0.000292606	2.75461	0.0058763	0.0877938
X19760.26	UBE2D4	UB2D4	0.0012165	2.75416	0.0058843	0.0877938
X3644.5	CACNA2D3	CA2D3	-0.001888	-2.7536	0.0058944	0.0877938
X24664.3	POU2AF1	OBF1	-0.00133378	-2.75343	0.0058975	0.0877938
X20141.42	VLDLR	VLDLR	-0.000571854	-2.7534	0.005898	0.0877938
X23187.9	MERTK	MER	-0.00152655	-2.75058	0.0059489	0.0882099
X16621.77	YWHAQ	14-3-3 protein theta	0.0017143	2.75022	0.0059555	0.0882099
X21853.3	SUMO4	SUMO4	0.000496483	2.74977	0.0059637	0.0882099
X13496.19	MICB	MICB	0.000826162	2.744	0.0060696	0.0894418
X17393.13	MCEMP1	MCEM1	-0.000818153	-2.74384	0.0060725	0.0894418
X7822.11	ME1	MAOX	0.00150196	2.73904	0.006162	0.0905698
X20970.14	TNNT3	TNNT3	-0.000566416	-2.73772	0.0061868	0.090744
X21727.15	NELFE	NELFE	-0.000661939	-2.73523	0.0062337	0.0912411
X13475.10	UST	UST	-0.00209861	-2.73334	0.0062695	0.0915739
X8885.6	SNF8	SNF8	-0.00130665	-2.72956	0.0063418	0.0924373
X21839.3	TSLP	TSLP	0.00039582	2.72818	0.0063685	0.0924523
X18938.3	WARS1	SYWC	0.00192885	2.72814	0.0063692	0.0924523
X20572.6	IL2RA	IL-2 sRa	-0.000663929	-2.72122	0.0065042	0.0942168
X7625.27	CLEC2D	CLC2D	-0.00043119	-2.71789	0.00657	0.094813
X22045.8	RARRES1	RAR-responsive protein TIG1	-0.00266142	-2.71777	0.0065724	0.094813
X5102.55	CRYGS	CRBS	0.000724478	2.71629	0.0066018	0.0950415
X6283.60	GRK5	GRK5	-0.000555673	-2.71327	0.0066622	0.0957145
X25060.18	TMEM132D	T132D	-0.00227699	-2.71142	0.0066995	0.0960536
X16807.35	LDHA	LDHA	0.00386386	2.71065	0.0067152	0.0960822
X21819.9	MAPK12	MK12	0.000357323	2.70959	0.0067366	0.0961921
X8364.74	ESRRA	ERRalpha	0.000376642	2.70638	0.0068021	0.0965836
X21834.8	UBE2H	UBE2H	0.000319909	2.70618	0.0068062	0.0965836
X3010.53	SHANK1	SHAN1	0.000309628	2.70515	0.0068273	0.0965836
X9870.17	MICU2	EFHA1	0.000490615	2.70506	0.0068292	0.0965836
X3151.6	PDLIM3	PDLI3	0.00166669	2.70488	0.0068329	0.0965836
X7054.87	PEAR1	PEAR1:CD	0.000570376	2.70321	0.0068673	0.0968137
X8398.277	CDCP1	CDCP1	0.000483734	2.70275	0.0068768	0.0968137
X19311.15	SHBG	SHBG	0.00560553	2.69861	0.0069629	0.0978294
X21510.24	SHKBP1	SHKB1	-0.000546312	-2.69622	0.0070132	0.0983391
X13416.8	NECTIN1	nectin-1 gamma:ECD	-0.00105794	-2.69511	0.0070366	0.0983738
X9761.89	USP25	UBP25	-0.000579387	-2.69474	0.0070443	0.0983738
X5005.4	MED11	MED11	-0.000485086	-2.6941	0.0070578	0.0983738
X9873.17	PPM1B	PPM1B	0.00125712	2.69345	0.0070718	0.0983738
X21935.16	IGSF8	IGSF8	-0.00129646	-2.68935	0.0071592	0.0993506
X13256.21	NMI	NMI	-0.00116341	-2.68848	0.0071779	0.0993506
X6226.69	VASN	VASN	0.00110194	2.68766	0.0071955	0.0993506
X22527.4	OSM	OSM	-0.000457681	-2.68751	0.0071987	0.0993506
X8892.14	PCBP3	PCBP3	0.000526786	2.68542	0.0072439	0.099778
X6565.68	CRLF2	TSLP R	0.000342487	2.68366	0.007282	0.100106
X4929.55	PGLYRP4	PGRP-I-beta	-0.00120747	-2.68291	0.0072985	0.100137
X23702.98	SENP8	SENP8	0.000295746	2.67717	0.0074247	0.101669
X20584.4	RGS21	RGS21	-0.000647107	-2.67063	0.007571	0.103288
X9215.117	HOXD4	HXD4	-0.000496587	-2.67056	0.0075724	0.103288
X22500.9	SEMA4D	SEM4D	-0.00128941	-2.66716	0.0076495	0.104046
X22009.1	FOLH1	PSMA	-0.000497232	-2.66661	0.0076621	0.104046
X6984.6	PPIL3	PPIL3	-0.000577879	-2.66615	0.0076725	0.104046
X17512.2	NEUROG3	NGN3	-0.000498839	-2.66546	0.0076883	0.104059
X5682.13	HSPB3	HSPB3	-0.000457408	-2.66381	0.0077262	0.104371
X2693.20	EDDM3B	EP3B	0.000514275	2.66245	0.0077575	0.104592
X24470.20	HSPA1B	HS71B	0.00196462	2.6589	0.0078396	0.105496
X13694.24	RHOQ	RHOQ	-0.00123121	-2.65456	0.0079413	0.106209
X19821.10	CBX2	CBX2	-0.00051848	-2.65448	0.007943	0.106209
X20966.7	RNF41	RNF41	0.000314908	2.65444	0.007944	0.106209
X19381.7	CADM3	Nectin-like protein 1	-0.00102471	-2.65405	0.0079532	0.106209
X22476.115	DYRK1A	DYR1A	-0.000424084	-2.65156	0.008012	0.106623
X5737.61	TFR2	TFR2	-0.000325654	-2.65145	0.0080146	0.106623
X3218.8	WAS	WASP	0.000337019	2.65038	0.00804	0.106758
X21638.5	FCMR	FAIM3	0.00151687	2.64916	0.0080692	0.106944
X25938.13	C4A.C4B	C4a	0.00114567	2.64724	0.0081151	0.107349
X23324.6	KLK3	PSA	-0.000680607	-2.64547	0.0081578	0.107676
X7782.34	SLAMF7	SLAF7	0.00301849	2.64494	0.0081705	0.107676
X18901.26	RLBP1	RLBP1	0.000426449	2.64412	0.0081903	0.107734
X21827.7	NPTXR	NPTXR	-0.00102931	-2.64201	0.0082416	0.10812
X22095.29	WWC1	WWC1	0.00073732	2.64164	0.0082505	0.10812
X13411.21	TNF	TNF-a	0.00033368	2.63976	0.0082964	0.108519
X3630.27	VAMP7	VAMP7	0.000343972	2.63759	0.0083497	0.109013
X25301.48	MLANA	MART-1	-0.000973208	-2.63609	0.0083867	0.109192
X11537.12	TXNIP	TXNIP	-0.000480018	-2.63577	0.0083946	0.109192
X22033.7	RHOB	RHOB	0.000468718	2.63432	0.0084305	0.109456
X6574.11	GRK2	BARK1	0.00078463	2.63264	0.0084725	0.109798
X18821.9	CARD17	CAR17	-0.000369224	-2.6309	0.0085159	0.110157
X13699.6	BCAN	PGCB	0.00207663	2.62957	0.0085492	0.110377
X5487.7	GRN	GRN	0.00130697	2.62897	0.0085644	0.110377
X12936.38	KLK15	kallikrein 15	-0.000512614	-2.62747	0.0086022	0.110661
X8997.4	PDE3A	PDE3A	-0.000516836	-2.62531	0.008657	0.111096
X18284.77	SIRT6	sirtuin	-0.000848618	-2.62489	0.0086677	0.111096
X5936.53	RAB3D	RAB3D	-0.000622347	-2.62243	0.0087305	0.111696
X19357.11	FYN	FYN	0.00034263	2.62166	0.0087502	0.111744
X21810.50	C1QL2	C1QL2	-0.00075893	-2.61805	0.0088433	0.112728
X11682.7	CYRIB	FA49B	0.00144939	2.61715	0.0088667	0.112821
X18166.4	FABP2	FABP2	-0.000574046	-2.61638	0.0088867	0.112871
X3347.9	TRDMT1	TRDMT	0.00027672	2.61514	0.008919	0.113076
X18267.74	HEPHL1	HPHL1	0.000347061	2.61027	0.0090471	0.114493
X3461.58	SNX12	SNX12	0.00153111	2.6088	0.0090859	0.114506
X4992.49	C1QL1	C1QRF	0.00150347	2.60856	0.0090925	0.114506
X6491.59	INHBA.INHBB	Activin AB	0.000652649	2.60838	0.0090971	0.114506
X5254.69	BORCS5	BORC5	0.000830818	2.60669	0.0091421	0.114866
X21833.6	DEFB128	DB128	-0.000457544	-2.60421	0.0092086	0.115495
X19808.26	RTN4R	Nogo Receptor	-0.00143579	-2.60304	0.0092401	0.115509
X3813.3	AHCY	SAHH	-0.000558864	-2.60294	0.0092427	0.115509
X15670.15	BPNT1	BPNT1	0.0018243	2.60066	0.0093045	0.116074
X19176.27	LOXL3	LOXL3	0.00106606	2.59671	0.0094121	0.117208
X15385.116	NELFA	NELFA	-0.000774185	-2.59423	0.0094802	0.117847
X12635.9	PPP2R1A	PP2AAA	0.0010244	2.59143	0.0095579	0.118603
X6354.13	KAZALD1	KAZD1	0.00153478	2.5882	0.0096478	0.119507
X24475.45	ZNF264	ZN264	-0.000378497	-2.58511	0.0097347	0.12037
X6404.20	LANCL2	LANC2	0.00233261	2.58365	0.0097762	0.120663
X4383.97	TREM2	TREM2	0.0020295	2.58306	0.0097928	0.120663
X23327.1	IFNA14	IFN14	0.000306679	2.58219	0.0098175	0.120755
X6360.7	RIC8A	RIC8A	0.00107975	2.58066	0.0098612	0.121069
X5105.2	OAF	OAF	-0.00240205	-2.5798	0.0098857	0.121069
X21393.62	ECE1	Endothelin-converting enzyme 1:CD	-0.000297624	-2.57877	0.0099152	0.121069
X17814.8	RPS27A	Ubiquitin	0.000462687	2.57873	0.0099165	0.121069
X15427.35	LRP12	LRP12	-0.000649264	-2.57769	0.0099462	0.121069
X24222.10	FLT1	VEGF sR1	0.00119535	2.57768	0.0099466	0.121069
X12621.55	CPE	CBPE	-0.000429886	-2.57669	0.0099751	0.121205
X7144.234	JDP2	JDP2	-0.000936853	-2.57485	0.010028	0.121637
X9993.11	RABIF	MSS4	-0.00117428	-2.57343	0.01007	0.121936
X12628.31	CLEC2L	CLC2L	-0.000613487	-2.57255	0.010095	0.122028
X5635.66	MOB3B	MOB3B	-0.000618305	-2.5712	0.010135	0.1223
X7180.114	IL20	IL-20	-0.000404905	-2.57054	0.010154	0.122319
X25245.22	CCDC97	CCD97	-0.000314469	-2.5689	0.010202	0.122686
X6414.8	MYCT1	MYCT1	-0.000315968	-2.56645	0.010274	0.123341
X8767.44	ELFN2	PPR29	-0.00141945	-2.56581	0.010294	0.12337
X4474.19	CSNK1G2	CSNK1G2	-0.00051655	-2.56313	0.010373	0.124052
X15506.34	DNAJC5B	DNJ5B	0.00110556	2.56215	0.010403	0.124052
X8231.122	TTC1	TTC1	0.00182766	2.5621	0.010404	0.124052
X6024.68	DAG1	DAG1	0.000319006	2.55864	0.010508	0.125079
X21311.22	SULF2	SULF2	0.000580247	2.55753	0.010542	0.12513
X18483.36	DEAF1	DEAF1	-0.000829031	-2.55734	0.010548	0.12513
X8242.9	RACGAP1	RGAP1	0.000964102	2.55483	0.010624	0.125749
X21815.7	FAM118B	F118B	-0.00110342	-2.55443	0.010636	0.125749
X4138.25	METAP2	AMPM2	0.00143131	2.55324	0.010673	0.125951
X23561.4	NUDT2	AP4A	0.00139298	2.55269	0.010689	0.125951
X13541.1	EMC1	EMC1	-0.000339179	-2.55077	0.010749	0.126374
X21687.3	ENTPD1	CD39	0.00166881	2.55013	0.010768	0.126374
X17436.193	ESAM	ESAM	-0.000740734	-2.54977	0.010779	0.126374
X24669.12	GPX7	GPX7	0.00028413	2.54787	0.010838	0.126853
X9864.38	ARHGAP22	RHG22	-0.000373864	-2.54233	0.011012	0.128416
X8369.102	EPHA4	EPHA4	-0.000444553	-2.54135	0.011043	0.128416
X8305.18	EFNA5	Ephrin-A5	-0.00122369	-2.54123	0.011046	0.128416
X6369.82	FAM162A	F162A	0.000257335	2.54068	0.011064	0.128416
X13587.10	PROC	Activated Protein C	-0.00121226	-2.53994	0.011087	0.128416
X23350.66	ADGRE5	CD97	-0.000523209	-2.5397	0.011095	0.128416
X3170.6	BAMBI	BAMBI:ECD	-0.00132853	-2.53948	0.011102	0.128416
X16583.8	GLYATL2	GLYL2	-0.000443762	-2.53896	0.011118	0.128416
X11989.35	WTAP	FL2D	-0.000818046	-2.53494	0.011247	0.129692
X7999.23	GAD1	DCE1	-0.000474423	-2.53353	0.011292	0.129997
X7841.84	ASGR1	ASGR1	-0.000379027	-2.53267	0.01132	0.130053
X8345.27	PLXDC1	PXDC1	-0.00141841	-2.53223	0.011334	0.130053
X24946.9	APOL1	Apo L1	-0.000705156	-2.53057	0.011388	0.13046
X16288.17	QPCTL	QPCTL	-0.001385	-2.52857	0.011453	0.13099
X2615.60	MEF2C	MEF2C	-0.000276876	-2.52545	0.011555	0.131942
X6531.29	UBC	PolyUbiquitin K63	-0.0014078	-2.52353	0.011618	0.132445
X3758.68	PCDHGA12	PCDGC	0.00120677	2.51986	0.01174	0.133619
X18881.7	DTNA	DTNA	0.000439795	2.51811	0.011799	0.134073
X8811.24	IL10RA	IL-10 Ra:ECD	-0.000387765	-2.51693	0.011838	0.134296
X20069.23	HACL1	HACL1	-0.00102075	-2.51638	0.011857	0.134296
X23359.25	RPS5	RS5	-0.00113782	-2.51175	0.012013	0.135648
X11280.6	PPP1R2	IPP2	-0.00139435	-2.51169	0.012015	0.135648
X5452.71	SNX3	SNX3	-0.00188054	-2.50551	0.012228	0.13783
X9235.3	B3GALT6	B3GT6	-0.0003779	-2.50391	0.012283	0.138228
X9506.10	PMVK	PMVK	0.000267868	2.50106	0.012382	0.139119
X8866.53	VSIG4	VSIG4	0.00211583	2.49956	0.012435	0.139491
X8933.84	TMX1	TXND1	-0.000237052	-2.49662	0.012538	0.140287
X6647.55	INPP4B	INP4B	-0.000805353	-2.49639	0.012546	0.140287
X6938.21	PIH1D1	PIHD1	0.000592856	2.49521	0.012588	0.140533
X25087.11	PPIH	PPIH	0.000806817	2.49438	0.012618	0.140644
X8104.21	VPS26B	VP26B	-0.000397036	-2.49196	0.012704	0.141377
X23645.49	SYT12	SYT12	0.000287304	2.48739	0.012868	0.142845
X19195.85	PSMA4	PSA4	0.000426548	2.48713	0.012878	0.142845
X19152.4	UNC5D	UNC5H4	-0.00139614	-2.48661	0.012897	0.142845
X19503.2	CADM2	Nectin-like protein 3	-0.000985915	-2.48529	0.012944	0.142846
X7981.230	FGFR2	FGFR-2	0.000294351	2.48431	0.01298	0.142846
X12450.42	EPHB6	EphB6	-0.00180751	-2.48427	0.012982	0.142846
X17678.28	GBP5	GBP5	-0.000599552	-2.48379	0.012999	0.142846
X24680.51	GALNT9	GALT9	-0.000902752	-2.48379	0.012999	0.142846
X24427.33	CD37	CD37	-0.000338639	-2.48231	0.013053	0.143215
X24670.1	LPL	LPL	-0.00162002	-2.47796	0.013213	0.144744
X12449.16	HGS	HGS	0.000913035	2.47564	0.0133	0.14547
X24724.4	COASY	COASY	0.000876926	2.47334	0.013385	0.146172
X25424.234	PDRG1	PDRG1	-0.000559483	-2.47133	0.013461	0.146406
X14099.20	SPART	SPG20	0.000389815	2.47131	0.013462	0.146406
X8624.16	TNFRSF12A	TWEAKR	0.000305529	2.47077	0.013482	0.146406
X16907.3	PLA1A	PLA1A	0.000252153	2.47057	0.01349	0.146406
X3808.76	FCN1	FCN1	-0.00101476	-2.46997	0.013513	0.146429
X9261.14	PIK3CA.PIK3R1	PIK3CA/PIK3R1	0.000469485	2.46776	0.013596	0.147101
X20211.75	PCDHGA10	PCDGA	0.00122561	2.4672	0.013618	0.147112
X22152.162	BLOC1S3	BL1S3	-0.000347165	-2.46469	0.013713	0.147888
X18202.22	JAM2	JAM-B	-0.000871105	-2.46421	0.013732	0.147888
X21987.76	CD44	CD44	-0.000537245	-2.46326	0.013768	0.147894
X13644.30	DIDO1	DIDO1	-0.000330203	-2.46297	0.013779	0.147894
X21207.1	HPCAL1	HPCL1	0.000434677	2.4625	0.013797	0.147894
X12593.33	GSTP1	Glutathione S-transferase Pi	0.00222774	2.46181	0.013824	0.147894
X11161.5	MMP10	MMP-10	0.000627933	2.46144	0.013838	0.147894
X5138.50	EFNA3	Ephrin-A3	-0.0014831	-2.45905	0.01393	0.14865
X9518.95	C8A.C8B.C8G	C8	-0.000473916	-2.45367	0.014141	0.150472
X3613.62	M1AP	M1AP	-0.000871458	-2.45355	0.014146	0.150472
X3390.72	RBPMS2	RBPS2	-0.000329492	-2.45277	0.014176	0.150472
X6321.65	CNPY3	CNPY3	-0.000887436	-2.452	0.014206	0.150472
X24487.95	ENPP5	ENPP5	0.00170358	2.45197	0.014208	0.150472
X2997.8	CAPN2	CAN2	-0.0010743	-2.45058	0.014263	0.150826
X9283.8	TGM1	TGM1	0.000295568	2.44768	0.014378	0.151473
X14329.4	SH2D1B	SH21B	-0.000504598	-2.44766	0.014379	0.151473
X22981.3	PARP1	PARP:BRCT domain	-0.000323529	-2.4474	0.014389	0.151473
X4911.49	MCAM	MUC18	-0.000671893	-2.44592	0.014448	0.151818
X8479.4	BCAR3	BCAR3:SH2	-0.000797409	-2.4455	0.014465	0.151818
X14153.8	NUDC	NUDC:CS	0.000753257	2.44309	0.014562	0.152607
X2429.27	TNFAIP3	TNFAIP3	-0.000334585	-2.44048	0.014668	0.153427
X23685.132	IFNA10	IFN10	-0.000309496	-2.44009	0.014684	0.153427
X23300.3	SH3BP2	3BP2	0.000429924	2.4367	0.014822	0.154617
X17327.3	IL27RA	TCCR	-0.00194593	-2.43622	0.014842	0.154617
X6556.5	GJA8	CXA8	0.000296569	2.43237	0.015	0.155669
X14684.17	UMOD	Uromodulin	0.0027797	2.43217	0.015009	0.155669
X11242.33	CSNK1G2	CSNK1G2	-0.000294973	-2.43164	0.015031	0.155669
X18840.205	FTHL17	FHL17	-0.000657643	-2.43119	0.015049	0.155669
X10534.40	NTM	NTRI	-0.00125729	-2.43108	0.015054	0.155669
X20512.2	CXCL2	Gro-b	-0.000662202	-2.42852	0.015161	0.156376
X5262.57	TIMELESS	TIMELESS	-0.000504718	-2.42838	0.015167	0.156376
X8887.21	CCL3	MIP-1a	0.000300073	2.42659	0.015241	0.156908
X14009.65	GRM4	GRM4	0.000592946	2.42431	0.015338	0.157676
X5733.61	C2orf68	CB068	-0.000749499	-2.42282	0.015401	0.158091
X7769.29	PPARG	PPAR gamma	-0.000838797	-2.4217	0.015448	0.158342
X5132.71	SETD2	SETD2	0.000335569	2.419	0.015563	0.159288
X12711.19	AVEN	AVEN	0.000382543	2.41829	0.015594	0.159372
X9451.20	FMO3	FMO3	-0.000420445	-2.41655	0.015668	0.159896
X12653.13	TDGF1	Cripto	0.00421169	2.41465	0.01575	0.160257
X25225.14	PI3	Elafin	0.00314855	2.41428	0.015766	0.160257
X10907.116	MMP20	MMP20	-0.000551437	-2.41416	0.015772	0.160257
X3148.49	NAE1.UBA3	ULA1/ UBA3	0.000392302	2.41285	0.015828	0.160593
X17699.43	CALR	calreticulin	-0.000622027	-2.4108	0.015918	0.161112
X3040.59	UNC5D	UNC5H4	-0.00150424	-2.41049	0.015931	0.161112
X24013.6	TNFRSF21	DR6	-0.000674771	-2.4101	0.015948	0.161112
X23276.14	RNF43	RNF43	-0.000487337	-2.40772	0.016052	0.161664
X24221.3	THSD1	THSD1	-0.000398252	-2.40758	0.016059	0.161664
X12647.52	DNPEP	DNPEP	-0.000417814	-2.40727	0.016072	0.161664
X24678.10	MSTN	Myostatin	-0.000770242	-2.40642	0.01611	0.161664
X25288.16	NFE2L1	NF2L1	0.000440611	2.40624	0.016118	0.161664
X5810.25	PEX14	PEX14:C-term	-0.000337011	-2.40241	0.016287	0.163063
X4982.54	NDRG2	NDRG2	0.000850264	2.40204	0.016304	0.163063
X15419.15	NECTIN3	Nectin 3	-0.000273085	-2.40112	0.016345	0.16324
X21939.6	KLK5	kallikrein 5	0.0002682	2.39916	0.016433	0.163886
X5264.65	KLK13	kallikrein 13	-0.000319516	-2.3974	0.016512	0.16444
X5140.56	LY6D	LY6D	-0.00113122	-2.39685	0.016537	0.164455
X5404.53	MUCL1	MUCL1	-0.000417967	-2.39625	0.016564	0.16449
X14120.2	EEF1E1	MCA3	0.000282255	2.39424	0.016655	0.16516
X5621.64	SNX4	Sorting nexin 4	0.000348144	2.3929	0.016716	0.165531
X25037.4	ABHD5	ABHD5	-0.000604186	-2.39084	0.01681	0.166227
X12077.32	METAP1D	AMP1D	-0.000745865	-2.38981	0.016857	0.166457
X11154.3	CD2AP	CD2AP	-0.000472325	-2.38722	0.016976	0.167396
X8645.257	PELI2	PELI2	0.000371367	2.38638	0.017015	0.167545
X24463.1	VEGFA	VEGF	-0.000769663	-2.38475	0.017091	0.168058
X13557.3	KLHL12	KLH12	0.000312918	2.38229	0.017205	0.168942
X14039.33	RAD18	RAD18	-0.000437448	-2.38111	0.017261	0.169254
X3200.49	EPHA10	EPHAA	-0.00140059	-2.37896	0.017361	0.169738
X19784.16	TPPP	TPPP	0.000429119	2.37858	0.017379	0.169738
X10975.59	SEC61G	SC61G	0.000324849	2.37851	0.017383	0.169738
X21628.6	FXN	FRDA	-0.000329908	-2.37588	0.017507	0.170712
X3903.49	TNNI2	Troponin I, skeletal, fast twitch	0.000419136	2.37495	0.017551	0.170792
X23393.56	ARAF	ARAF	-0.000477147	-2.37469	0.017564	0.170792
X19752.197	PRKCSH	GLU2B	-0.000704941	-2.37153	0.017715	0.171862
X21961.14	ANP32A	AN32A	-0.00052908	-2.37136	0.017723	0.171862
X12702.13	DEFB115	DB115	0.000271973	2.37042	0.017768	0.17206
X2597.8	UBE2E3	UB2E3	0.000714265	2.36868	0.017851	0.172625
X12695.62	EFNA2	Ephrin-A2	-0.00107206	-2.36758	0.017905	0.172719
X25111.24	GZMB	Granzyme B	0.000449409	2.36747	0.01791	0.172719
X5076.53	CAV3	CAV3	0.000265105	2.36666	0.017949	0.172858
X23299.52	PTER	PTER	-0.000843764	-2.36533	0.018014	0.173246
X8872.1	INSL4	INSL4	-0.000455787	-2.36176	0.018189	0.174689
X15389.1	EIF1AD	EIF1A	0.000459	2.35951	0.018299	0.175505
X5440.26	SAE1.UBA2	SAE1/ SAE2	-0.000654114	-2.35654	0.018446	0.17648
X12583.77	SIAH1	SIAH1	-0.000358902	-2.35645	0.018451	0.17648
X5687.5	CUTA	CUTA	-0.00171174	-2.35494	0.018525	0.176763
X13073.14	LILRA2	LIRA2	0.00186593	2.35484	0.018531	0.176763
X8391.12	TCEA3	TCEA3	-0.000768441	-2.35318	0.018614	0.177314
X20090.63	RGS13	RGS13	-0.00075433	-2.35246	0.01865	0.177415
X14124.6	AOC1	ABP1	0.000404984	2.35109	0.018719	0.177831
X4133.54	KLHL7	KLHL7	-0.000454501	-2.34779	0.018885	0.179165
X8690.25	EIF4A2	IF4A2	0.00209797	2.34694	0.018928	0.17933
X24179.48	ARHGAP1	RHG01:CRAL-TRIO	0.00108739	2.34389	0.019084	0.180564
X6410.26	MAPK9	JNK2	0.000590621	2.34177	0.019192	0.181341
X13545.97	FGFR1	bFGF-R	-0.000625218	-2.3378	0.019398	0.183041
X21923.24	FCER1A	FCERA	-0.000474531	-2.33445	0.019572	0.184435
X21858.25	AXIN2	AXIN2	-0.000961578	-2.33342	0.019626	0.184695
X21604.2	HERC1	HERC1	0.000744842	2.33273	0.019662	0.184786
X15614.168	KEL	KELL	0.000335247	2.3322	0.01969	0.184801
X23547.21	MDH2	Malate dehydrogenase 2	0.00151031	2.33047	0.019781	0.185407
X22548.18	TNFRSF11A	RANK	-0.000538913	-2.32991	0.019811	0.18544
X6209.2	CA5B	Carbonic Anhydrase VB	-0.000526279	-2.32873	0.019874	0.185619
X12625.138	FGF4	FGF-4	0.000297624	2.32855	0.019883	0.185619
X22984.10	DNAJB2	DNJB2	0.000480192	2.32706	0.019962	0.186108
X9815.5	GDA	GUAD	0.00206259	2.32519	0.020062	0.186363
X15604.18	GINS1	PSF1	-0.000337036	-2.32512	0.020066	0.186363
X5532.53	BTNL3	BTNL3	0.000250962	2.32505	0.020069	0.186363
X9254.18	MDH2	Malate dehydrogenase 2	0.00155707	2.32367	0.020143	0.186802
X12925.105	MKNK1	MKNK1	-0.000331736	-2.32306	0.020176	0.186809
X12705.9	GRID1	GRID1	0.000317996	2.32267	0.020197	0.186809
X7070.25	MRPL38	RM38	-0.000470069	-2.31936	0.020375	0.188139
X12649.80	RELT	RELT	-0.000398393	-2.31896	0.020397	0.188139
X5424.55	RNF24	RNF24	-0.000407718	-2.31797	0.020451	0.188139
X17673.34	PGRMC2	PGRC2	-0.000594955	-2.31788	0.020456	0.188139
X4123.60	PPP2R5D	2A5D	0.000503581	2.31753	0.020475	0.188139
X11438.6	KCNIP3	CSEN	-0.000496351	-2.316	0.020558	0.188482
X12667.2	STK17B	DRAK2	-0.00108001	-2.31558	0.020581	0.188482
X22541.46	DSG2	Desmoglein-2	0.0011638	2.31536	0.020593	0.188482
X10848.137	UFM1	UFM1	0.000476849	2.31268	0.02074	0.189434
X15534.26	TPSB2	TPSB2	-0.000608975	-2.31208	0.020773	0.189434
X23693.4	PAICS	Multifunctional protein ADE2	-0.000517995	-2.312	0.020778	0.189434
X13493.5	TNFRSF10A	TRAIL R1	-0.000542334	-2.31121	0.020821	0.189579
X25486.38	NTN1	NET1	0.0012559	2.30889	0.02095	0.190369
X14112.40	EFNA3	Ephrin-A3	-0.00130456	-2.30761	0.021021	0.190369
X9583.17	UPP1	UPP1	-0.000576856	-2.30729	0.021039	0.190369
X10631.9	CCNE1	Cyclin E	-0.000716219	-2.30701	0.021054	0.190369
X22068.5	PIK3AP1	BCAP	0.000262599	2.30691	0.02106	0.190369
X10513.13	RNF8	RNF8	-0.000675908	-2.30605	0.021108	0.190369
X5249.31	PES1	PESC	0.000305803	2.30595	0.021113	0.190369
X20517.1	PYY	PYY	0.000417767	2.30575	0.021125	0.190369
X3836.51	CCDC149	CC149	-0.000282871	-2.30337	0.021258	0.191322
X14696.45	RCAN2	RCAN2	0.000641199	2.30218	0.021325	0.191679
X9841.197	RTN4RL1	R4RL1	-0.00161563	-2.301	0.021391	0.191879
X4832.75	SDCBP2	SDCB2	-0.000605166	-2.30082	0.021402	0.191879
X9013.60	MESD	MESD2	-0.000718943	-2.29772	0.021577	0.193201
X5759.10	ROBO4	ROBO4	-0.00100712	-2.29519	0.021723	0.193835
X19448.104	TMX3	TMX3	-0.000868565	-2.2945	0.021762	0.193835
X19767.20	ESAM	ESAM	-0.00094577	-2.29446	0.021764	0.193835
X21957.12	ANOS1	KALM	0.000237748	2.29429	0.021774	0.193835
X14663.44	TRIM27	TRI27	-0.000278811	-2.29407	0.021786	0.193835
X4267.81	KCTD10	BACD3	-0.000586337	-2.29354	0.021817	0.193864
X3727.35	DOK1	DOK1	-0.000370498	-2.29296	0.02185	0.193912
X24702.31	BICDL1	BICR1	0.000357361	2.29236	0.021885	0.193977
X20975.2	NECTIN4	nectin-4	0.000307176	2.29111	0.021957	0.194369
X20546.71	CDC42BPB	MRCKB	-0.00055528	-2.2901	0.022016	0.194646
X23028.49	TGM2	Tissue transglutaminase	-0.00143919	-2.28835	0.022117	0.195073
X15299.102	ASRGL1	Asparaginase-like protein 1	0.000406072	2.28829	0.02212	0.195073
X9232.1	LYSMD3	LYSM3	-0.000385267	-2.28724	0.022182	0.195261
X5654.70	DTNBP1	DTBP1	0.000336646	2.28699	0.022197	0.195261
X2981.9	SNCA	a-Synuclein	0.000625711	2.28378	0.022385	0.196668
X6603.18	FASLG	Fas ligand, soluble	0.000415808	2.27908	0.022662	0.198853
X22814.1	SV2A	SV2A	0.000414252	2.27629	0.022829	0.200068
X23337.54	GPR101	GP101	-0.000309027	-2.27566	0.022867	0.20015
X16831.7	GSTA4	GSTA4	-0.000472279	-2.27443	0.02294	0.200539
X11158.40	BMP6	BMP-6	-0.000705251	-2.27234	0.023066	0.201389
X5734.13	HIF1A	HIF-1a	-0.000491046	-2.27045	0.02318	0.201774
X3629.60	DYNLL2	DYL2	0.00100166	2.2698	0.02322	0.201774
X18934.50	FAM234B	K1467:N-term	-0.000257605	-2.26966	0.023228	0.201774
X18313.4	GHRL	ghrelin	0.000424313	2.26962	0.023231	0.201774
X10563.13	AIFM1	AIF	-0.000501473	-2.26924	0.023254	0.201774
X23352.9	IGF2R	IGF-II receptor	0.0010141	2.26744	0.023363	0.20247
X8458.16	NECAP2	NECP2	0.00082021	2.26547	0.023484	0.202802
X3052.8	SRI	Sorcin	0.00112558	2.2651	0.023507	0.202802
X12880.1	RND3	RND3	-0.000319789	-2.26497	0.023515	0.202802
X11670.18	LRP11	LRP11	-0.00124594	-2.26493	0.023517	0.202802
X14645.253	AZIN1	AZIN1	-0.000637237	-2.26188	0.023705	0.204172
X3736.60	RBL1	p107	0.000243553	2.25948	0.023854	0.205203
X13089.6	NETO1	NETO1	-0.0016559	-2.25725	0.023993	0.205493
X11493.169	NPTX1	NPTX1	-0.00119093	-2.25713	0.024	0.205493
X7892.132	ICAM5	sICAM-5	-0.00137409	-2.25708	0.024003	0.205493
X6518.85	ATL3	ATLA3	-0.000373108	-2.25705	0.024005	0.205493
X9522.3	PQBP1	PQBP1	-0.000909991	-2.25632	0.02405	0.205627
X3676.15	CRIP2	CRIP2	0.000856612	2.2548	0.024146	0.206197
X20915.68	SNX5	SNX5	-0.000615984	-2.25317	0.024249	0.206824
X12356.65	FZD9	FZD9	-0.00109789	-2.25154	0.024351	0.206858
X15439.21	INSL6	INSL6	0.000235463	2.25154	0.024351	0.206858
X15472.16	ANGPTL1	ANGL1:C-term	0.0011775	2.25137	0.024362	0.206858
X25282.6	ESAM	ESAM	-0.000989895	-2.25124	0.024371	0.206858
X12879.5	MPIG6B	G6B:ECD	0.000386865	2.25032	0.024429	0.206858
X15298.199	ZADH2	ZADH2	-0.000233444	-2.25029	0.02443	0.206858
X9256.78	GRIK2	GRIK2	-0.000480756	-2.24923	0.024498	0.207184
X5124.69	QKI	QKI	0.00035501	2.24803	0.024574	0.207576
X21544.4	IGLON5	IGLO5	-0.000819131	-2.24734	0.024618	0.207698
X11432.11	TFRC	TR:ECD	0.000947296	2.24687	0.024649	0.207709
X9053.16	TYRO3	Dtk	-0.000771595	-2.24547	0.024738	0.208209
X18327.6	PCYOX1L	PCYXL	0.00116894	2.24405	0.024829	0.208491
X22591.4	USP15	UBP15	0.00114059	2.24403	0.024831	0.208491
X5754.76	KRT7	Keratin 7	-0.000535222	-2.24343	0.024869	0.20856
X11142.11	MLX	MLX	-0.000635058	-2.24264	0.02492	0.208738
X20536.11	IFNB1	IFN-b	-0.000303841	-2.24035	0.025068	0.209728
X7065.1	MACROH2A1	H2AY	-0.00033068	-2.23952	0.025122	0.209838
X17345.12	CCL21	6Ckine	-0.00184292	-2.23923	0.025141	0.209838
X20544.103	CD74	HG2A	-0.000305233	-2.23775	0.025237	0.210388
X7253.6	TEX30	TEX30	-0.0003119	-2.23594	0.025356	0.210678
X6478.2	FKBP4	FKBP52 protein	0.00135752	2.23586	0.025361	0.210678
X8795.48	UBQLN2	UBQL2	0.000952229	2.23567	0.025373	0.210678
X13668.44	SPATA33	SPT33	0.000275572	2.23528	0.025399	0.210678
X5599.88	FGA.FGB.FGG	Fibrinogen	0.003303	2.23492	0.025422	0.210678
X19161.1	PTPRJ	PTPRJ	-0.000869535	-2.23149	0.025648	0.2123
X11383.41	KCNG4	KCNG4	-0.000302606	-2.23097	0.025683	0.212301
X23294.19	LETMD1	HCCR-1	0.000258244	2.2304	0.025721	0.212301
X14127.240	TYMSOS	CR056	-0.000785014	-2.23013	0.025739	0.212301
X21664.6	EXTL2	EXTL2	-0.000661259	-2.226	0.026014	0.214317
X2516.57	IGF2	IGF-II:Pro-form	0.000885279	2.2255	0.026048	0.214346
X6974.6	ADAM10	ADAM 10:CD	-0.000245434	-2.22309	0.02621	0.215426
X22802.13	VMAC	VMAC	-0.000325993	-2.21995	0.026422	0.216914
X17722.5	TCF4	ITF2	-0.000476422	-2.21865	0.026511	0.217202
X19121.3	TYMP	TP	-0.000981469	-2.21812	0.026547	0.217202
X23270.14	TMEM190	TM190	0.000904533	2.21807	0.02655	0.217202
X2796.62	CREB3L1	CR3L1	-0.000215253	-2.21751	0.026589	0.217202
X8250.2	KLRB1	KLRB1	-0.000497891	-2.21716	0.026612	0.217202
X13525.17	SERPINA1	a1-Antitrypsin	0.00284912	2.21606	0.026687	0.217488
X5751.14	RAB4A	RAB4A	-0.000389229	-2.21574	0.026709	0.217488
X8263.64	NUDT12	NUD12	-0.000406385	-2.21516	0.026749	0.217561
X6528.95	ACADVL	ACADV	-0.000371775	-2.21265	0.026922	0.218574
X6973.111	SCP2	NLTP:isoform SCPx	-0.000737945	-2.21244	0.026936	0.218574
X8654.13	KIF3C	KIF3C	-0.000600055	-2.21186	0.026976	0.218646
X23629.4	COX6C	COX6C	-0.000447604	-2.21027	0.027087	0.219063
X19144.9	CD7	CD7	-0.00100067	-2.21022	0.02709	0.219063
X11361.73	LIN7A	LIN7A	0.00056848	2.20885	0.027185	0.219578
X10442.1	HHEX	HHEX	-0.000647156	-2.20767	0.027267	0.219823
X11198.37	SIGIRR	SIGIRR	0.000230163	2.20652	0.027347	0.219823
X20562.78	FZD10	Frizzled-10:CD	-0.000691052	-2.20644	0.027353	0.219823
X3580.25	KIF22	KIF22	-0.000447158	-2.20635	0.027359	0.219823
X16883.57	NRL	NRL	-0.000737986	-2.20618	0.027372	0.219823
X13947.371	C2orf66	CB066	0.000315212	2.20485	0.027465	0.220262
X19262.219	PDAP1	HAP28	0.000297986	2.20447	0.027491	0.220262
X25049.8	IL27.EBI3	IL-27	-0.000405542	-2.20405	0.027521	0.220262
X24407.31	ZWILCH	ZWILC	-0.000325828	-2.20221	0.027651	0.220644
X8903.1	EFNA2	Ephrin-A2	-0.00101573	-2.20192	0.027671	0.220644
X12008.3	DCAF5	DCAF5	-0.000374563	-2.2014	0.027708	0.220644
X22989.24	ELAPOR2	K132L	0.000240846	2.20115	0.027725	0.220644
X20425.12	TFIP11	TFP11	-0.00106719	-2.20114	0.027726	0.220644
X8326.63	VPS9D1	VP9D1	-0.000768136	-2.19841	0.02792	0.221801
X11647.6	CA3	Carbonic anhydrase III	0.00743436	2.19807	0.027944	0.221801
X12734.112	TIAM1	TIAM1	0.000255983	2.19769	0.027971	0.221801
X22516.30	CTSF	CATF	0.000211576	2.19731	0.027998	0.221801
X5677.15	C22orf23	EVG1	-0.00103478	-2.19409	0.028229	0.223379
X19240.265	FAM163B	F163B	-0.00154388	-2.19246	0.028346	0.224052
X2829.19	HNRNPC	hnRNP C1/C2	-0.000249232	-2.19136	0.028426	0.224132
X18302.204	NT5E	5'-Nucleotidase	-0.000278074	-2.19132	0.028429	0.224132
X10801.11	IMPDH2	IMDH2	-0.000899923	-2.19096	0.028455	0.224132
X11283.13	GLYAT	GLYAT	-0.00113643	-2.19056	0.028484	0.224132
X8363.18	CD59	CD59	-0.00102811	-2.18783	0.028682	0.225308
X9043.7	PLAUR	suPAR	0.00110253	2.18754	0.028703	0.225308
X24900.46	CD8B	CD8B	-0.00049396	-2.18674	0.028761	0.225308
X3799.11	WAS	WASP	-0.000366397	-2.18674	0.028762	0.225308
X14035.13	SPAST	Spastin:MIT	0.00065541	2.18297	0.029038	0.227216
X8393.121	TERB2	TERB2	-0.000586318	-2.18171	0.029131	0.227465
X23273.42	SYT8	SYT8	-0.000444653	-2.18081	0.029197	0.227465
X10880.38	INTS3	INT3	-0.00040893	-2.18037	0.02923	0.227465
X11429.80	WARS2	SYWM	-0.000513562	-2.18036	0.029231	0.227465
X6993.8	CTAG1A	Cancer/testis antigen 1B	0.000354304	2.18035	0.029232	0.227465
X5250.53	ACO1	Aconitase 1	-0.00114136	-2.17928	0.029311	0.227613
X19506.6	IL21	IL-21	-0.000250466	-2.17921	0.029316	0.227613
X11514.196	SPHK2	SPHK2	-0.000258749	-2.17728	0.029459	0.22847
X2652.15	IL17B	IL-17B	0.000743747	2.17615	0.029544	0.228876
X9310.2	REG1B	REG1B	0.000241328	2.17346	0.029746	0.230187
X22033.32	WNT16	WNT16	-0.00113312	-2.17212	0.029847	0.230714
X10870.32	NQO2	Quinone reductase 2	0.00104365	2.1699	0.030015	0.231363
X22801.83	ARHGAP5	RHG05	-0.000323348	-2.16964	0.030034	0.231363
X7932.23	XYLT2	XYLT2	-0.000325226	-2.16931	0.030059	0.231363
X11934.9	IL2	IL-2	0.000270028	2.16927	0.030063	0.231363
X22792.21	PRRG1	TMG1:CD	-0.000264587	-2.16838	0.03013	0.231532
X23586.32	ABCF3	ABCF3	-0.00037824	-2.16778	0.030175	0.231532
X20054.28	TIGAR	TIGAR	0.000370591	2.16766	0.030184	0.231532
X7124.18	TLDC2	TLDC2	0.00029367	2.16686	0.030246	0.231623
X4468.21	CDK5RAP3	CK5P3	-0.000905823	-2.16665	0.030262	0.231623
X3499.77	CLIC4	CLIC4	0.00205884	2.16441	0.030433	0.232678
X5693.6	MAGEA5	MAGE-5	-0.00061772	-2.16382	0.030478	0.232729
X21942.14	NT5DC1	NT5D1	0.000352482	2.16346	0.030506	0.232729
X9754.33	USP5	UBP5	-0.000761783	-2.16227	0.030597	0.233169
X14748.31	DEFB118	DB118	0.000212403	2.15991	0.030779	0.234301
X21572.91	VAV1	VAV	-0.000531796	-2.15886	0.030861	0.234337
X3070.1	EPHB3	EPHB3	-0.00035725	-2.15876	0.030869	0.234337
X8306.54	CCL2	MCP-1	0.00119695	2.15857	0.030884	0.234337
X23700.42	RUFY1	RUFY1	-0.000393145	-2.15774	0.030948	0.234569
X12476.50	PARK7	PARK7	0.0023615	2.15597	0.031086	0.235361
X23256.21	ITGAV.ITGB6	Integrin aVb6	-0.000341228	-2.1551	0.031154	0.235621
X21238.40	NDUFB6	NDUB6	-0.000490395	-2.15345	0.031284	0.236349
X12491.23	CARD9	CARD9	-0.000509358	-2.15268	0.031344	0.236548
X18192.69	CCN5	WISP-2	-0.00222023	-2.1506	0.031508	0.23753
X25438.288	POMC	Corticotropin-lipotropin	-0.00146666	-2.14992	0.031561	0.237674
X21524.14	UNC5D	UNC5H4	-0.00126497	-2.14896	0.031638	0.237998
X9306.7	IGFBP2	IGFBP-2	0.0010853	2.14851	0.031673	0.238006
X5275.28	TNFRSF17	BCMA	0.00195612	2.14718	0.031779	0.238411
X9220.7	ATG3	ATG3	0.000309994	2.14698	0.031795	0.238411
X2578.67	ITGAV.ITGB6	Integrin aVb6	-0.000307504	-2.14575	0.031893	0.238891
X11425.31	RPS6KA1	KS6A1	-0.000313121	-2.14487	0.031963	0.23916
X19523.215	MFAP2	MFAP2	0.00130635	2.14378	0.032051	0.239562
X20189.4	IGF2R	IGF-II receptor	0.00077624	2.13965	0.032383	0.241652
X23287.109	LRP2	megalin	-0.000605908	-2.13923	0.032417	0.241652
X11405.150	PCNP	PCNP	0.00046688	2.13902	0.032434	0.241652
X6392.7	LIMA1	LIMA1	-0.000361789	-2.13857	0.03247	0.241664
X9204.33	TREM2	TREM2	0.00200774	2.13632	0.032653	0.242768
X16307.22	CCNH	Cyclin H	0.000195291	2.13537	0.032731	0.24309
X8819.3	NEU1	NEUR1	-0.00191216	-2.13238	0.032975	0.244643
X2665.26	ACBD7	ACBD7	0.00041318	2.12837	0.033307	0.246845
X18156.7	ADAMTS4	ADAMTS-4	-0.00040826	-2.12674	0.033442	0.247584
X20189.28	CETN3	CETN3	-0.000352576	-2.12572	0.033527	0.247845
X12329.21	ADAM8	ADAM-8	-0.000236774	-2.12546	0.033548	0.247845
X9294.45	ITIH1	ITI heavy chain H1	0.00236921	2.12472	0.03361	0.248042
X16057.6	VARS1	SYVC	-0.000425919	-2.12423	0.033651	0.248083
X10618.190	JPH1	JPH1	0.000208775	2.12279	0.033772	0.24849
X17769.28	TSPEAR	TSEAR	-0.000688169	-2.12272	0.033777	0.24849
X11543.84	EPHB2	EPHB2	-0.000831347	-2.12132	0.033895	0.248967
X11851.21	CRIM1	CRIM1:ECD	0.000618607	2.12098	0.033923	0.248967
X18913.3	DEFB135	DB135	-0.000493556	-2.11999	0.034007	0.248967
X15426.5	CCDC51	CCD51	0.000270649	2.11997	0.034009	0.248967
X13563.259	PSMD7	PSD7	0.000393841	2.1198	0.034023	0.248967
X2809.25	CSPG4	CSPG4	-0.000350026	-2.11943	0.034055	0.248967
X17410.5	EPS15L1	EP15R	0.000278064	2.11844	0.034138	0.249314
X21440.9	AMMECR1L	AMERL	-0.000329395	-2.11556	0.034382	0.250835
X7955.195	IDH1	IDH	0.00125755	2.11355	0.034554	0.251828
X13083.18	HSD17B1	17-beta-HSD 1	-0.000887638	-2.11224	0.034666	0.252352
X6940.18	HOXA11	HXA11	-0.000373968	-2.11102	0.034771	0.252352
X10546.2	OSBPL11	OSB11	0.000305364	2.11084	0.034786	0.252352
X8348.4	CHD7	CHD7	0.000214722	2.11066	0.034801	0.252352
X6502.50	FBLN5	fibulin 5	0.00077882	2.11061	0.034806	0.252352
X6411.58	HYOU1	HYOU1	-0.00072229	-2.10964	0.034889	0.252432
X12790.10	RPE	RPE	0.000734014	2.10936	0.034913	0.252432
X3898.5	IVD	IVD	-0.000760094	-2.10923	0.034925	0.252432
X8951.162	TIMM23	TIM23	-0.000301266	-2.10854	0.034985	0.252605
X4212.5	LRP12	LRP12	-0.000871393	-2.10697	0.03512	0.253319
X18402.1	PLCG2	PLCG2	0.000203529	2.10578	0.035223	0.253801
X18338.26	UBE2J1	UB2J1	-0.000293845	-2.10523	0.035271	0.253886
X4708.3	IL17D	IL-17D	0.00107347	2.10304	0.035463	0.254817
X22375.15	GUCA1A	GUC1A	-0.000238508	-2.10292	0.035473	0.254817
X12878.60	HAMP	LEAP-1	-0.00291803	-2.10002	0.035727	0.256332
X14005.2	PCSK7	PCSK7	-0.000757346	-2.09968	0.035757	0.256332
X15585.304	MAP4K3	M4K3	0.000242812	2.09896	0.035821	0.256528
X21497.32	TMUB1	TMUB1	-0.000447885	-2.09828	0.03588	0.25658
X12646.2	SH3BGRL3	SH3BGRL3-like protein	0.000528236	2.09769	0.035933	0.25658
X17737.7	SMARCC1	SMRC1	-0.00031344	-2.09762	0.035938	0.25658
X22809.32	SRSF7	SRSF7	-0.000521639	-2.09573	0.036106	0.257327
X7744.10	TOM1L2	TM1L2	-0.000421692	-2.09562	0.036116	0.257327
X10070.22	HSPA8	HSP70 protein 8	0.00106507	2.09442	0.036223	0.257827
X6900.30	EPHB6	EphB6	-0.00139729	-2.09363	0.036293	0.258063
X4136.40	CXCL13	BLC	-0.00107667	-2.09244	0.036399	0.258244
X10008.43	SRC	SRCN1	0.000413912	2.09243	0.0364	0.258244
X3504.58	FBLN1	fibulin 1	0.000682678	2.09211	0.036429	0.258244
X4459.68	MRE11	MRE11	-0.000257696	-2.0912	0.03651	0.258494
X8978.30	CFL2	COF2	0.0019544	2.09088	0.036538	0.258494
X25255.4	YES1	YES	-0.00039755	-2.08981	0.036634	0.258912
X17490.4	GPNMB	GPNMB:ECD	0.00190524	2.08546	0.037028	0.261433
X11180.17	TBX22	TBX22	0.000223581	2.08494	0.037075	0.261464
X12987.12	DSG2	Desmoglein-2	0.00075957	2.08459	0.037107	0.261464
X19356.20	NCALD	NCALD	0.000376459	2.08247	0.037299	0.262554
X5903.91	PLXND1	PLXD1	-0.00132248	-2.08063	0.037468	0.263479
X5078.82	CLEC4G	CLC4G	-0.000364248	-2.07995	0.03753	0.26365
X3487.32	UPB1	BUP1	0.000269225	2.07873	0.037642	0.263971
X5488.74	CHIA	CHIA	0.000702403	2.07864	0.037651	0.263971
X6470.19	HGF	HGF	0.00115635	2.07755	0.037751	0.264408
X11319.106	PRIM1	PRI1	-0.000367333	-2.07593	0.0379	0.264889
X15339.32	CSMD1	CSMD1	0.000303776	2.07592	0.037902	0.264889
X2878.66	AGGF1	AGGF1	-0.000559985	-2.07558	0.037933	0.264889
X8289.8	TNFRSF10B	TRAIL R2	-0.000662968	-2.0748	0.038005	0.265127
X11146.4	BRPF1	BRPF1	-0.000307973	-2.07322	0.038152	0.265888
X9484.75	PGA4	PEPA4	0.00052847	2.07221	0.038246	0.266279
X17816.58	CRIM1	CRIM1:ECD	0.000290399	2.07097	0.038361	0.26648
X19561.216	TK1	Thymidine kinase	-0.000316712	-2.07021	0.038433	0.26648
X19765.17	RAD51	RAD51	-0.000531653	-2.06985	0.038467	0.26648
X22091.14	EFCAB14	K0494:C-term	0.0039349	2.06934	0.038514	0.26648
X16591.71	RTF1	RTF1	-0.000281766	-2.06926	0.038522	0.26648
X2681.23	HSD17B7	DHB7:ECD	0.000223861	2.06914	0.038533	0.26648
X13591.31	OVCA2	OVCA2	0.000856957	2.06889	0.038556	0.26648
X9598.23	KLC1	KLC1	-0.000365062	-2.06865	0.038579	0.26648
X8051.10	PLCG1	PLCG1	0.000274744	2.06369	0.039047	0.269251
X7693.13	CRYBB1	CRBB1	0.000868949	2.06359	0.039057	0.269251
X11671.19	PSMB2	PSB2	0.000729387	2.06287	0.039125	0.269455
X22572.19	AOC1	ABP1	0.00252984	2.06057	0.039344	0.270698
X15492.1	GRID2	GRID2	-0.000316941	-2.05642	0.039742	0.272784
X4301.58	MIF	MIF	0.000829328	2.0563	0.039754	0.272784
X2871.73	DPYSL3	DPYL3	0.00164878	2.05619	0.039764	0.272784
X9514.46	TNNT2	Troponin T	-0.000391562	-2.05484	0.039894	0.273285
X7741.111	EHD1	EHD1	0.000984208	2.05463	0.039915	0.273285
X9929.16	ITGA2.ITGB1	Integrin alpha-2/ b1	-0.000260326	-2.05377	0.039998	0.273586
X17697.2	PAFAH1B3	PA1B3	0.000470168	2.05277	0.040095	0.273983
X12656.1	CD244	CD244	0.000364242	2.05179	0.04019	0.274108
X4563.61	XPNPEP1	XPNPEP1	0.000877847	2.05141	0.040227	0.274108
X17751.68	UBE2T	UBE2T	-0.000252664	-2.05111	0.040257	0.274108
X19252.67	MASP1	MASP3:Light	-0.000557153	-2.05083	0.040284	0.274108
X15486.126	CRPPA	ISPD	0.000296573	2.05036	0.040329	0.274108
X12758.47	GTSF1	GTSF1	-0.000277995	-2.05017	0.040348	0.274108
X5356.2	MTX2	Metaxin-2	-0.000273984	-2.04899	0.040463	0.274624
X12707.26	IL15	IL-15	0.000411783	2.04854	0.040507	0.274656
X5315.22	PNMA2	PNMA2	0.002209	2.04752	0.040607	0.274711
X24235.2	CHGA	CgA	-0.00244755	-2.04707	0.040651	0.274711
X21905.10	TXNL4B	TXN4B	0.000374197	2.04702	0.040656	0.274711
X12374.8	SAR1B	SAR1B	-0.00027796	-2.04654	0.040704	0.274711
X5063.12	TCEAL1	TCAL1	-0.00022091	-2.04646	0.040711	0.274711
X3481.87	NRP1	NRP1	-0.00100104	-2.04508	0.040847	0.275364
X12400.25	IL10	IL-10	-0.000592049	-2.04165	0.041187	0.277163
X3605.77	C6orf89	CF089	0.000378779	2.04158	0.041193	0.277163
X24319.19	HLF	HLF	-0.00043003	-2.04057	0.041294	0.277576
X20946.41	VIT	VITRN	0.00165379	2.0399	0.041361	0.277761
X8839.4	SQSTM1	SQSTM	-0.000420087	-2.03666	0.041684	0.279662
X19568.17	PDE2A	cGMP-stimulated PDE	-0.000990029	-2.03516	0.041835	0.280406
X23411.108	FTH1	FRIH	-0.00074515	-2.03436	0.041915	0.280674
X8476.11	PDIA3	Protein disulfide isomerase A3	-0.000739485	-2.03371	0.04198	0.280841
X15316.262	SELE	sE-Selectin	-0.00248523	-2.03176	0.042178	0.281375
X21220.11	None	PAL4D	-0.000453316	-2.03142	0.042212	0.281375
X20924.85	GGT5	GGT5	-0.000719614	-2.0311	0.042245	0.281375
X3214.3	POMGNT2	AGO61	0.000779616	2.03039	0.042317	0.281375
X13723.6	VAMP2	VAMP2	-0.000261241	-2.03022	0.042335	0.281375
X10885.36	BRD2	BRD2	-0.000225323	-2.0297	0.042387	0.281375
X21340.38	SNRPD2	SMD2	-0.000616882	-2.0295	0.042407	0.281375
X9627.15	TMEM237	TM237	-0.000251282	-2.02937	0.042421	0.281375
X15448.47	FOLH1	PSMA	-0.00195953	-2.02937	0.042421	0.281375
X5246.64	MENT	CA056	-0.000517067	-2.0284	0.04252	0.281765
X25913.17	CWF19L1	C19L1	-0.000562049	-2.02794	0.042566	0.281804
X4719.58	RABGAP1L	RBG1L	0.000327159	2.02577	0.042788	0.283006
X3470.1	ARMC10	ARM10	-0.00042827	-2.02528	0.042838	0.28307
X21821.9	IL9	IL-9	0.00113468	2.02403	0.042967	0.283655
X21548.20	NRG3	NRG3	-0.00120531	-2.02304	0.043069	0.284061
X6359.50	INSRR	INSRR	-0.000753622	-2.02241	0.043134	0.284222
X22963.3	BOLA3	BOLA3	0.000558305	2.02134	0.043245	0.284303
X10074.128	GSKIP	GSKIP	0.000240749	2.02081	0.043299	0.284303
X17823.40	WWP1	WWP1	0.000381185	2.02061	0.04332	0.284303
X12856.14	SOD3	SOD3	0.00113223	2.02037	0.043345	0.284303
X5478.50	DPYSL5	DPYL5	0.000713407	2.02033	0.043349	0.284303
X5744.12	EED	EED	-0.000611754	-2.01682	0.043715	0.286435
X23686.44	ST8SIA6	SIA8F	-0.000354708	-2.01469	0.043937	0.287621
X25286.33	CYBC1	CQ062	-0.00133059	-2.01378	0.044032	0.287974
X9107.59	MAP6D1	MA6D1	-0.000326463	-2.01176	0.044245	0.289098
X5834.18	GRP	Gastrin-releasing peptide	-0.000207517	-2.00855	0.044585	0.290638
X20524.38	LGALS7	Galectin-7	0.000318662	2.00842	0.044598	0.290638
X6352.8	PLEKHB1	PKHB1	-0.0011266	-2.00782	0.044662	0.290638
X5980.55	UTS2B	UTS2B	-0.00052095	-2.00774	0.044671	0.290638
X12849.25	JUP	PLAK	-0.000681503	-2.00758	0.044688	0.290638
X11307.33	BMX	BMX	0.00032126	2.00648	0.044805	0.291129
X5660.51	TRIM55	TRI55	0.00033643	2.00558	0.044901	0.291213
X12683.156	LILRB2	ILT-4	0.00108242	2.00558	0.044901	0.291213
X21116.13	CPLX1	CPLX1	0.00113148	2.00465	0.045	0.291529
X6930.95	ACAT2	THIC	0.000683143	2.00435	0.045033	0.291529
X25259.7	VTA1	DRG-1	0.000809721	2.0023	0.045252	0.292635
X24661.4	ZBP1	ZBP1	-0.000453824	-2.0016	0.045328	0.292635
X8400.74	KIR3DL3	KI3L3:CD	-0.000919689	-2.00159	0.045329	0.292635
X9400.40	ADH1A	ADH1A	-0.000355931	-1.99913	0.045595	0.293497
X24695.8	TOPBP1	TOPB1	-0.00040615	-1.99911	0.045596	0.293497
X6290.3	HNRNPK	hnRNP K	-0.000893249	-1.99896	0.045613	0.293497
X23007.8	CEP20	FOPNL	-0.000796911	-1.9988	0.04563	0.293497
X3414.40	TLR4.LY96	TLR4:MD-2 complex	-0.000984495	-1.99837	0.045677	0.29353
X23683.79	ZC3H8	ZC3H8	-0.000293577	-1.99701	0.045824	0.293956
X5091.28	LAYN	Layilin	-0.00158562	-1.99693	0.045833	0.293956
X18332.17	CES1	carboxylesterase, liver	-0.00030574	-1.99633	0.045899	0.293956
X17341.89	NISCH	NISCH	-0.000338502	-1.99621	0.045911	0.293956
X4209.60	HSPA1A	HSP 70	0.00155796	1.99251	0.046315	0.296034
X22831.11	RGS4	RGS4	0.000193093	1.99247	0.04632	0.296034
X8045.3	INPP4A	INP4A	0.000446649	1.9916	0.046414	0.296365
X17396.23	CLYBL	CLYBL	-0.000598239	-1.98713	0.046908	0.299247
X9947.22	EDA	EDA	-0.00035242	-1.98663	0.046963	0.299276
X19333.4	SLC5A8	SC5A8	-0.000407816	-1.98632	0.046998	0.299276
X21655.18	SLC3A2	4F2:ECD	-0.000398576	-1.98381	0.047277	0.30078
X3647.49	TKFC	DAK	0.00078703	1.98151	0.047534	0.30214
X22832.9	SYT1	SYT1	0.00100896	1.98038	0.047661	0.302239
X2635.61	DR1	NC2B	-0.000964707	-1.98037	0.047662	0.302239
X15487.164	SORD	Sorbitol dehydrogenase	0.000534859	1.98005	0.047697	0.302239
X12738.43	PUS1	TRUA	-0.000402389	-1.97971	0.047736	0.302239
X10749.18	SLITRK5	SLIK5	-0.000917745	-1.97945	0.047765	0.302239
X17855.28	ANGPTL4	ANGL4	0.00035317	1.9765	0.048098	0.304071
X25064.34	CX3CL1	Fractalkine/CX3CL-1	-0.000409087	-1.97371	0.048415	0.3058
X23541.61	MILR1	MILR1	0.000275866	1.97297	0.048499	0.305949
X14024.196	SMIM24	CS077	-0.000815877	-1.97273	0.048526	0.305949
X13691.10	BLVRB	BLVRB	0.00426478	1.97216	0.048591	0.306084
X7056.16	CDHR3	CDHR3	-0.000302529	-1.96937	0.04891	0.307069
X23644.19	ARHGAP45	HMHA1	-0.000544321	-1.96915	0.048935	0.307069
X21328.2	PRR16	PRR16	-0.000326912	-1.96915	0.048936	0.307069
X20947.50	RGMA	RGMA	-0.000509341	-1.96883	0.048973	0.307069
X15447.45	PSG4	PSG4	0.000268597	1.96851	0.049009	0.307069
X11201.19	APOD	Apo D	-0.000919122	-1.96841	0.049021	0.307069
X4568.17	STAP1	STAP1	0.000421858	1.96813	0.049054	0.307069
X3796.79	SYK	KSYK:SH2, 1 and 2	-0.000590616	-1.96762	0.049112	0.307158
X2827.23	PPIB	PPIB	-0.000328922	-1.96664	0.049225	0.30759
X11173.29	UCHL1	PGP9.5	0.00164569	1.96548	0.049359	0.307879
X7108.7	CISD1	ZCD1	0.000759155	1.96548	0.049359	0.307879
X17148.7	PIK3CG	PK3CG	-0.000291664	-1.96485	0.049431	0.308054
X8222.49	CRLF1.CLCF1	CLF-1/CLC Complex	-0.000294599	-1.96356	0.049581	0.308714
X13544.9	CSTB	Cystatin B	0.000681373	1.96179	0.049787	0.309722
X10621.26	SORT1	SORT	-0.000243742	-1.96012	0.049982	0.310659
X5483.1	ACVR2A	Activin RIIA	-0.000422573	-1.95752	0.050287	0.312278
X5649.83	FLT1	VEGF sR1	0.000536434	1.95661	0.050394	0.312666
X4712.28	COL2A1	Chondrocalcin	0.000386843	1.95436	0.050659	0.314021
X12510.3	EIF2A	EIF2A	-0.000569942	-1.954	0.050702	0.314021
X11378.37	PHYHD1	PHYD1	-0.0003119	-1.9533	0.050784	0.314251
X4718.5	CD68	CD68	0.00157492	1.9518	0.050962	0.315075
X5019.16	COQ6	COQ6	-0.0004433	-1.95063	0.051101	0.315656
X7745.3	ZNF276	ZN276	-0.000612439	-1.95008	0.051167	0.315785
X3391.10	LPIN1	LPIN1	-0.000253778	-1.94934	0.051254	0.315791
X2607.54	DCC	DCC	-0.00100187	-1.94931	0.051258	0.315791
X19768.13	STAT5A	STA5A	-0.000533544	-1.94859	0.051345	0.316049
X11300.32	IL17RC	IL-17 RC	-0.00109431	-1.94789	0.051428	0.316282
X19208.8	JUN	c-Jun	-0.000368493	-1.94749	0.051476	0.3163
X16315.105	KLK11	Kallikrein 11	-0.00207117	-1.94678	0.051561	0.316545
X18875.125	TFPI	TFPI	0.00200636	1.94561	0.051701	0.317127
X25105.87	ADA2	CECR1	0.0027707	1.94321	0.051991	0.318352
X22530.111	NPLOC4	NPL4	0.000524305	1.94292	0.052026	0.318352
X18922.27	CFL1	Cofilin-1	0.000978589	1.94283	0.052037	0.318352
X22113.2	GSPT2	ERF3B	-0.00036571	-1.94204	0.052132	0.318655
X14692.3	ABL2	ABL2	0.000549203	1.94094	0.052266	0.319196
X24469.10	SMAD2	SMAD2	-0.000256424	-1.93987	0.052395	0.319277
X21685.29	ADH5	ADHX	-0.000315163	-1.9397	0.052416	0.319277
X20225.119	PLS3	T-plastin	-0.00049847	-1.93965	0.052422	0.319277
X5468.67	SIRPB1	SIRB1	0.00227259	1.93925	0.052471	0.319277
X10356.21	ARL3	ARL3	0.000624371	1.93895	0.052507	0.319277
X2831.29	UMODL1	UROL1	-0.000343526	-1.93849	0.052563	0.319341
X3336.50	TXNDC12	TXD12	0.000668585	1.93737	0.0527	0.319632
X6077.63	CA4	Carbonic Anhydrase IV	-0.000985242	-1.93697	0.052749	0.319632
X12993.21	ABCC6	MRP6	0.000222031	1.93696	0.05275	0.319632
X4203.50	TMIGD2	TMIG2	-0.000802916	-1.93648	0.052809	0.319632
X24253.5	FBL	FBRL	-0.000237071	-1.93582	0.05289	0.319632
X3342.76	TMEM59L	TM59L	-0.00143738	-1.9355	0.052928	0.319632
X10364.6	AKR1C3	Aldose reductase-like C3	0.000529029	1.9355	0.05293	0.319632
X11369.23	PDHX	ODPX	0.000496899	1.93511	0.052977	0.31964
X25960.15	JAG1	JAG1:ECD	-0.000709853	-1.93426	0.053081	0.31983
X6247.9	CDH2	Cadherin-2	-0.000570101	-1.93382	0.053135	0.31983
X12571.14	SOCS3	SOCS-3	-0.00341004	-1.93352	0.053172	0.31983
X9114.84	USP14	UBP14	0.00116311	1.93336	0.053191	0.31983
X19334.62	None	VWC2L	-0.00046362	-1.93225	0.053329	0.320385
X3177.49	ITIH3	ITIH3	0.00220739	1.93143	0.05343	0.320717
X8935.22	PRTFDC1	PRDC1	0.000490462	1.93082	0.053505	0.320893
X21229.5	RAB3D	RAB3D	0.000429594	1.92958	0.053659	0.321541
X13994.1	VAPA	VAPA	0.00126313	1.92875	0.053762	0.321812
X9959.60	DGCR6	DGCR6	-0.000300439	-1.92848	0.053796	0.321812
X17377.1	EPS8L2	ES8L2	0.00048537	1.92642	0.054052	0.323068
X18319.7	EPHB2	EPHB2	-0.000929621	-1.92497	0.054234	0.32388
X5092.51	NTM	NTRI	-0.00038875	-1.92425	0.054323	0.324135
X3797.1	UTS2R	UR2R	0.000179677	1.92356	0.05441	0.324378
X11440.58	LASP1	LASP-1	0.00123924	1.92235	0.054562	0.324988
X19189.2	LILRB3	LIRB3	0.000465587	1.92201	0.054605	0.324988
X7995.16	SCN2B	SCN2B	0.00084864	1.92141	0.054681	0.325164
X7145.1	CUL9	CUL9	-0.000382294	-1.92004	0.054853	0.32591
X20950.159	MYL4	MYL4	0.000722265	1.91962	0.054906	0.325949
X19379.154	RPL26L1	RL26L	-0.00110869	-1.91596	0.055371	0.328432
X7167.102	CPLX3	CPLX3	0.000543979	1.9154	0.055441	0.328569
X9444.70	UBE2E1	UB2E1	0.000766282	1.91483	0.055514	0.328724
X24891.54	MMP8	MMP-8	-0.00100543	-1.9139	0.055633	0.32915
X8225.86	CTNNBIP1	CNBP1	0.000768646	1.91349	0.055686	0.329186
X8428.102	KCNRG	KCNRG	-0.000665918	-1.91274	0.055781	0.329222
X13530.5	VSIG8	VSIG8	-0.00034708	-1.91251	0.05581	0.329222
X21862.145	SNUPN	SPN1	-0.000315432	-1.91233	0.055833	0.329222
X15615.8	PPM1L	PPM1L	0.00026733	1.91121	0.055977	0.329794
X8353.15	ZKSCAN7	ZKSC7	-0.0002023	-1.91006	0.056126	0.330394
X12991.49	GOSR1	GOS-28	-0.000257066	-1.90952	0.056195	0.330422
X20107.11	TNFSF8	CD30 Ligand	0.000894563	1.90929	0.056225	0.330422
X21583.14	NPEPL1	PEPL1	-0.000232523	-1.90885	0.056282	0.330431
X21536.65	CUL3	CUL3	-0.000342564	-1.90821	0.056364	0.330431
X14326.4	HSPB6	HSPB6	0.00188688	1.90818	0.056368	0.330431
X2954.56	KIR2DL2	KI2L2	-0.000265601	-1.90757	0.056447	0.330618
X21600.10	DNAJB3	DNJB3	-0.000517897	-1.90468	0.056822	0.331873
X23336.2	SAP18	SAP18	-0.000358185	-1.9044	0.056858	0.331873
X20557.19	ELMO1	ELMO1	-0.000447308	-1.90425	0.056877	0.331873
X17765.3	TSSC4	TSSC4	0.000532256	1.90425	0.056877	0.331873
X7187.3	TOP1	Topoisomerase I	-0.000335304	-1.90409	0.056898	0.331873
X23570.87	ITGAL	LFA-1 alpha-L chain	0.000174494	1.90267	0.057084	0.332682
X7805.52	B3GLCT	B3GLT	-0.000419587	-1.90151	0.057235	0.333285
X3421.54	DCBLD1	DCBD1	-0.000328035	-1.90023	0.057403	0.333985
X23639.93	MFRP	MFRP	0.000829546	1.89919	0.057539	0.334311
X10045.47	PLOD2	PLOD2	-0.00151626	-1.89875	0.057597	0.334311
X19127.1	WSCD2	WSCD2	-0.000802542	-1.89871	0.057602	0.334311
X7773.20	CHFR	CHFR	-0.000472729	-1.89728	0.057791	0.33513
X23252.4	PSMB3	PSB3	0.000384866	1.8954	0.058039	0.33629
X12830.4	ARPP19	ARP19	0.000219436	1.89471	0.058131	0.336354
X12764.3	ADGRB2	AGRB2	-0.00112099	-1.89459	0.058146	0.336354
X18181.2	GPR68	SPR1	-0.000471389	-1.89346	0.058297	0.33695
X2876.74	HTR2A	5HT2A	0.000238831	1.89209	0.058478	0.337718
X11617.1	LRRFIP2	LRRF2	0.000849876	1.8897	0.058797	0.339018
X5727.35	ITIH2	ITI heavy chain H2	0.00149668	1.88916	0.05887	0.339018
X9402.18	IGFBP2	IGFBP-2	0.00131873	1.88897	0.058895	0.339018
X3685.53	FAAH2	FAAH2	0.000295336	1.88875	0.058926	0.339018
X6923.1	CD84	SLAF5	0.000491492	1.88861	0.058945	0.339018
X6274.15	ITGA5.ITGB1	Integrin a5b1	-0.000202208	-1.8882	0.058999	0.339051
X11320.29	MAPK3	ERK-1	0.00103499	1.88725	0.059127	0.339508
X18339.207	XXYLT1	XXLT1	-0.00103937	-1.88462	0.059481	0.341261
X4963.19	BTK	BTK	-0.000702731	-1.88412	0.059549	0.341372
X22588.35	HEXIM2	HEXI2	0.000206779	1.88348	0.059635	0.34149
X12503.5	PLA2G12A	sPLA(2)-XII	-0.000614623	-1.88325	0.059667	0.34149
X13556.28	WFDC2	HE4	-0.00115735	-1.88234	0.059789	0.341653
X25479.8	LY6G6D	LY66D	-0.000201459	-1.88231	0.059793	0.341653
X9326.33	FNBP1	FNBP1	-0.000340191	-1.8817	0.059877	0.341668
X2570.72	CDHR5	MUCDL	-0.000272497	-1.88158	0.059893	0.341668
X8396.42	DCUN1D3	DCNL3	0.000281343	1.88107	0.059962	0.341745
X8073.3	FGF10	FGF-10	0.000284868	1.88077	0.060004	0.341745
X21909.10	IGF1	IGF-I	0.000825447	1.87987	0.060125	0.341953
X2855.49	SPINK6	ISK6	0.00209422	1.87978	0.060138	0.341953
X6375.75	ARHGAP26	RHG26	-0.000462518	-1.8791	0.060231	0.342204
X3416.2	ZNF34	ZNF34	-0.000340538	-1.87774	0.060417	0.342295
X14205.6	KLK10	kallikrein 10	-0.00208564	-1.87745	0.060457	0.342295
X21563.3	TTC17	TTC17:TPR3	0.00025276	1.8774	0.060463	0.342295
X11388.75	GPC2	GPC2	0.00039581	1.8771	0.060505	0.342295
X6469.62	RGS4	RGS4	0.000187536	1.87699	0.060519	0.342295
X25265.8	PLCXD3	PLCX3	0.00139413	1.87684	0.06054	0.342295
X9962.1	OXT	NEU1	0.00111092	1.87574	0.060691	0.342872
X13553.4	SNAP25	SNP25	-0.000368479	-1.87511	0.060778	0.343087
X2441.2	ART3	NAR3	-0.00113432	-1.87458	0.06085	0.343217
X2952.75	XRCC6	Ku70	-0.00056918	-1.87309	0.061055	0.344097
X5731.1	SIGLEC12	SIG12:Ig-like V-type 2	-0.000583713	-1.8725	0.061138	0.344288
X24937.7	GIMAP6	GIMA6	-0.000367582	-1.87162	0.061259	0.344692
X18265.18	FCRL1	FCRL1	-0.000351605	-1.86873	0.06166	0.346396
X6227.1	GNPTG	GNPTG	0.000711702	1.86867	0.061669	0.346396
X8800.14	RPS6KB2	KS6B2	-0.000246276	-1.86837	0.06171	0.346396
X3315.15	FIS1	FIS1	0.00043001	1.86748	0.061835	0.34682
X23020.18	SYF2	SYF2	-0.000836238	-1.8668	0.06193	0.347075
X21180.16	RABEPK	RABEK	-0.000316916	-1.86386	0.062341	0.3491
X8356.88	PFN1	Profilin-1	0.00103668	1.86303	0.062457	0.349233
X13105.7	C1orf115	CA115	-0.000220646	-1.86281	0.062488	0.349233
X10970.3	PDCL	PHLP	-0.00024996	-1.86255	0.062526	0.349233
X2835.1	HEXIM1	HEXI1	0.000211233	1.86228	0.062564	0.349233
X10037.98	TGFBR2	TGF-b R II	-0.000205757	-1.86166	0.062651	0.34944
X19302.7	PPP1R42	PPR42	-0.000430758	-1.86005	0.062878	0.350427
X5728.60	BIRC7	Livin B	0.000184217	1.85946	0.062962	0.350617
X10666.7	RNF13	RNF13	0.000302581	1.85894	0.063036	0.35075
X25112.6	EBAG9	RCAS1	-0.000326492	-1.85807	0.063159	0.351156
X17746.77	PRND	PRND	-0.000645993	-1.85646	0.063388	0.351921
X19438.68	BPNT2	IMPA3	-0.00115518	-1.8564	0.063397	0.351921
X13599.15	LIMD1	LIMD1	-0.000873785	-1.85547	0.063529	0.352375
X20243.26	FASN	Fatty acid synthase	0.000241245	1.85469	0.06364	0.352477
X8366.19	USP28	UBP28	0.000191349	1.85464	0.063648	0.352477
X20977.2	GRAP2	GRB2-related adapter protein 2	-0.000360203	-1.85278	0.063913	0.35363
X22977.18	CPN1	CBPN	-0.000386112	-1.85248	0.063957	0.35363
X5133.17	ICAM5	sICAM-5	-0.00107489	-1.85184	0.064048	0.353854
X22536.1	COL9A3	CO9A3	-0.000954423	-1.85031	0.064268	0.35479
X15504.39	SMS	SPSY	-0.000285765	-1.84909	0.064445	0.354951
X8087.250	KCTD1	KCTD1	-0.000235159	-1.84906	0.064448	0.354951
X19323.1	BAD	BAD	0.000406813	1.849	0.064457	0.354951
X18231.147	AKR1B10	Aldose reductase-like	-0.000682389	-1.84866	0.064507	0.354951
X9231.23	PSMG4	PSMG4	0.000214565	1.84826	0.064565	0.354951
X25280.2	HTN1	HIS1	-0.000497772	-1.84801	0.064601	0.354951
X8403.18	ZFAND1	ZFAN1	0.000561151	1.8476	0.06466	0.354997
X19562.8	INHBB	Inhibin bB chain	0.000927078	1.84558	0.064953	0.356327
X5265.12	FOXO4	FOXO4	0.000218134	1.84489	0.065053	0.356412
X7142.5	RETNLB	RELM-beta	-0.000501761	-1.84458	0.065099	0.356412
X8245.27	IMPDH1	IMDH1	-0.000566382	-1.84442	0.065121	0.356412
X20175.17	VWF	vWF	-0.00156178	-1.84219	0.065447	0.357812
X18179.56	PSMA5	Proteasome subunit alpha type 5	0.00100924	1.84198	0.065479	0.357812
X23308.31	GORAB	GORAB	-0.000342833	-1.84133	0.065574	0.358052
X5870.23	TREM2	TREM2	0.00169777	1.84076	0.065657	0.358128
X16081.38	TCAP	TELT	-0.000195343	-1.84053	0.06569	0.358128
X20967.137	GPNMB	GPNMB:CD	0.000306243	1.83909	0.065901	0.358936
X10608.9	CLEC7A	CLC7A	-0.000459036	-1.83832	0.066016	0.358936
X19173.5	IGFALS	IGFALS	0.00139134	1.8382	0.066034	0.358936
X13676.46	WDR26	WDR26	0.000248604	1.83813	0.066043	0.358936
X22147.19	ALPI	Alkaline phosphatase, intestine	-0.000577695	-1.83752	0.066133	0.359147
X22007.1	RSPO3	RSPO3	-0.000484733	-1.83588	0.066376	0.360187
X5229.90	MXRA8	MXRA8:ECD	-0.000739534	-1.83477	0.066539	0.360793
X3050.7	AAGAB	P34	0.000462574	1.83389	0.06667	0.361224
X18925.24	PLD3	PLD3	0.00138333	1.83282	0.066829	0.361718
X7247.1	HSH2D	HSH2D	0.000209288	1.83248	0.066879	0.361718
X16300.4	KHDRBS2	KHDR2	-0.000625977	-1.83224	0.066916	0.361718
X22800.24	MYRF	MRF	-0.000203689	-1.8315	0.067026	0.362033
X8606.39	PLTP	PLTP	-0.000581908	-1.83005	0.067243	0.362826
X3603.60	PRKAA1.PRKAB1.PRKAG1	AMPK a1b1g1	0.000227791	1.82955	0.067317	0.362826
X6605.17	RBM18	RBM18	-0.000212351	-1.82948	0.067328	0.362826
X24912.40	CTSH	Cathepsin H	0.00234324	1.82818	0.067523	0.363597
X17441.4	FABP4	FABPA	-0.0019885	-1.82772	0.067591	0.363684
X8427.118	TMEM132B	T132B	-0.00140634	-1.82701	0.067698	0.363981
X10521.10	GRAP	GRAP	-0.000234612	-1.82492	0.068013	0.365232
X11926.23	RFX5	RFX5	-0.000480961	-1.82477	0.068035	0.365232
X10948.14	PARK7	PARK7	-0.000313704	-1.82347	0.068232	0.365738
X23531.79	KLK11	Kallikrein 11	-0.00163055	-1.82334	0.068252	0.365738
X23395.5	TCP10L3	TCP10	0.000242378	1.82274	0.068343	0.365738
X8843.34	PCSK2	NEC2	-0.00123616	-1.82267	0.068354	0.365738
X15475.4	SMNDC1	SPF30	0.000265159	1.82243	0.06839	0.365738
X5183.53	ZNF180	ZN180	0.000214241	1.82192	0.068468	0.365752
X20383.31	SECTM1	SECTM1	-0.000934462	-1.82172	0.068497	0.365752
X8644.46	TPPP2	TPPP2	0.0011762	1.82095	0.068615	0.365889
X15386.7	AKR1D1	AK1D1	0.000207515	1.82087	0.068627	0.365889
X8890.9	SATB1	SATB1	-0.000237121	-1.8204	0.068697	0.365984
X12820.1	MICA	MICA	-0.00132682	-1.81993	0.06877	0.366095
X24958.3	HEBP1	HEBP1	0.0016817	1.81942	0.068848	0.366232
X9845.33	GAS6	GAS-6	-0.00066049	-1.81828	0.069022	0.366493
X7775.15	DPPA4	DPPA4	-0.000262961	-1.81822	0.069031	0.366493
X23544.10	NEGR1	NEGR1	-0.000660414	-1.81807	0.069054	0.366493
X15440.57	TMPRSS5	Spinesin	0.00142709	1.8166	0.069278	0.367098
X17805.35	CIB1	CIB1	-0.000635977	-1.81631	0.069323	0.367098
X12771.19	CD48	CD48	0.000941872	1.8163	0.069325	0.367098
X13093.6	ADAMTSL2	ATL2	-0.00062931	-1.81497	0.069529	0.367125
X12800.5	CTSE	CATE	0.000276406	1.81495	0.069531	0.367125
X18398.1	DYRK3	DYRK3	-0.000217595	-1.81474	0.069564	0.367125
X13511.29	MYBPC3	MYPC3	-0.000336145	-1.81459	0.069586	0.367125
X2730.58	CTNNA1	CTNA1	0.000342654	1.81456	0.069592	0.367125
X18225.13	ACP5	TrATPase	0.00129574	1.81161	0.070046	0.369007
X15391.114	NTNG1	NTNG1	-0.000914719	-1.81156	0.070054	0.369007
X21589.80	RAPGEF5	RPGF5	-0.00033488	-1.81045	0.070227	0.369407
X13109.82	MIEF1	MID51	-0.000460343	-1.81025	0.070257	0.369407
X8002.27	TREML1	TRML1:ITIM	0.000257033	1.81005	0.070288	0.369407
X20423.40	ZNF774	ZN774	0.000181301	1.80758	0.070672	0.370974
X3292.75	VAPB	VAPB	0.000196325	1.80745	0.070692	0.370974
X6379.62	VAMP4	VAMP4	0.000198639	1.80561	0.070979	0.37195
X15376.134	GDI1	RhoGDI	0.00168315	1.80549	0.070998	0.37195
X21662.121	TPP2	TPP2	-0.000268384	-1.80524	0.071037	0.37195
X21579.35	HLA.G	HLA-G	-0.00125574	-1.80446	0.071159	0.37231
X24426.191	IZUMO1	sperm-egg fusion protein 1	-0.000246832	-1.80274	0.07143	0.373394
X3232.28	CFHR3	FHR3	-0.000245754	-1.80213	0.071525	0.373394
X5637.81	DPEP2	DPEP2	0.00100777	1.80212	0.071526	0.373394
X9059.14	EXD1	EXD1	0.000416909	1.80041	0.071797	0.374278
X23668.281	S100A13	S100A13	0.00405311	1.80037	0.071802	0.374278
X11147.17	SYN3	SYN3	-0.000494511	-1.79984	0.071886	0.374437
X12760.34	MAP2K2	MP2K2	-0.000315289	-1.79939	0.071957	0.374458
X7181.17	JPT2	HN1L	-0.000374287	-1.79805	0.072168	0.374458
X7732.45	CHRNA5	ACHA5	0.000268465	1.79789	0.072195	0.374458
X16810.3	CEBPA	CEBPA	-0.000295715	-1.79702	0.072332	0.374458
X25050.82	KEAP1	KEAP1	0.000409592	1.797	0.072335	0.374458
X19636.23	BPHL	BPHL	0.000192962	1.79691	0.07235	0.374458
X21526.88	PCSK1N	PCSK1	-0.00122429	-1.79684	0.072361	0.374458
X16836.1	DDRGK1	DDRGK	-0.000646791	-1.79682	0.072364	0.374458
X8327.26	S100A4	S100A4	0.00035545	1.79649	0.072416	0.374458
X23591.9	EGLN3	EGLN3	-0.00056929	-1.79644	0.072424	0.374458
X7223.60	SRXN1	SRXN1	-0.000931809	-1.79589	0.072512	0.374636
X7199.3	BEGAIN	BEGIN	-0.000409316	-1.7955	0.072574	0.374681
X3628.3	DNAJC4	DNJC4:C-term	-0.00055343	-1.79325	0.072934	0.376132
X20110.25	DGCR2	IDD	-0.000221747	-1.79294	0.072982	0.376132
X21231.3	REN	Renin	-0.00148541	-1.79273	0.073016	0.376132
X18874.66	CCL18	PARC	-0.00274533	-1.78839	0.073712	0.379438
X12568.14	FAM171A2	F1712	-0.00019312	-1.78787	0.073797	0.379458
X17813.21	FANCL	FANCL	0.000195139	1.7877	0.073824	0.379458
X9391.60	ATP5PB	AT5F1	0.000239822	1.78594	0.074109	0.380643
X23559.10	PLG	Plasmin	-0.000232016	-1.7853	0.074213	0.380898
X9750.7	ADGRL3	LPHN3	-0.000596714	-1.78471	0.074309	0.381112
X20986.58	PTGES3	TEBP	-0.000693585	-1.78254	0.07466	0.382507
X14268.4	RBP1	CRBP	0.000748975	1.78237	0.07469	0.382507
X25472.12	SSNA1	SSNA1	-0.000560422	-1.78124	0.074873	0.383033
X8653.132	CCL16	HCC-4	-0.0022178	-1.78107	0.074902	0.383033
X8055.33	PSD2	PSD2	-0.00032615	-1.77909	0.075225	0.384043
X3396.54	CXCL8	IL-8	0.00128698	1.77838	0.075342	0.384043
X3044.3	KLHL2	KLHL2	0.000644316	1.77827	0.075359	0.384043
X13479.8	LRRC4C	NGL1	-0.00102475	-1.77806	0.075395	0.384043
X10063.10	STARD5	STAR5	0.000310208	1.77791	0.075418	0.384043
X22073.47	UNC45A	UN45A	-0.000410393	-1.77784	0.07543	0.384043
X4150.75	VEGFA	L-VEGF165	-0.000519528	-1.77752	0.075483	0.384043
X20578.10	AUH	AUHM	-0.000368493	-1.7769	0.075585	0.384283
X17154.2	PDPK1	PDPK1	0.000306108	1.77596	0.075739	0.384787
X22955.28	ZG16	ZG16	0.000265077	1.77486	0.07592	0.385427
X23242.2	LGALS13	PP13	0.000203612	1.77313	0.076207	0.386604
X4913.78	SORBS3	Vinexin b	-0.000290856	-1.77276	0.076268	0.386634
X9118.7	ADH7	ADH7	0.000177445	1.7713	0.076511	0.387356
X3447.64	SCARF2	SREC-II:CD	0.00018325	1.77098	0.076564	0.387356
X23649.6	MSR1	Macrophage scavenger receptor:ECD	-0.000246787	-1.77052	0.076641	0.387356
X9369.174	TCP11L1	T11L1	0.000291788	1.77039	0.076662	0.387356
X17383.4	OAS1	OAS1	-0.000181171	-1.77019	0.076696	0.387356
X13082.9	SVIP	SVIP	-0.000609151	-1.76991	0.076742	0.387356
X19437.61	CSTL1	CST1L	-0.000799695	-1.76891	0.076909	0.387774
X20931.156	LIPK	LIPK	0.000248666	1.76851	0.076975	0.387774
X4460.8	SCP2	NLTP:isoform 6	-0.000583558	-1.76821	0.077026	0.387774
X8219.14	PSMA7	PSA7	0.00234536	1.76809	0.077046	0.387774
X19147.6	BPIFA1	PLUNC	-0.000385892	-1.76728	0.077181	0.388175
X12976.49	RDH12	RDH12	-0.000599547	-1.76572	0.077443	0.389214
X11377.19	PAK3	PAK3	-0.00036157	-1.76326	0.077856	0.391009
X9925.56	SH3PXD2B	SPD2B	0.000694457	1.76213	0.078047	0.391114
X3684.78	CALCR	CALCR	-0.000313932	-1.76201	0.078068	0.391114
X23605.3	EIF4EBP3	4EBP3	0.000339263	1.76189	0.078088	0.391114
X10361.25	CYB5R3	NADH-cytochrome b5 reductase	-0.000357721	-1.76182	0.0781	0.391114
X18285.6	PGLS	6PGL	0.000922787	1.75995	0.078417	0.392421
X6368.9	MPZL2	MPZL2	-0.000440863	-1.75916	0.078551	0.392811
X6413.79	DRAP1	Dr1-associated corepressor	-0.00029614	-1.75821	0.078711	0.393331
X24293.39	PNPT1	PNPT1	-0.000673706	-1.75758	0.078819	0.393344
X12460.18	CD207	CLC4K	0.000234384	1.75725	0.078875	0.393344
X6473.55	TERF1	TERF1	0.000172948	1.75721	0.078882	0.393344
X21345.93	HSPA1A	HSP 70	0.00106127	1.75584	0.079116	0.394014
X3387.1	TNFRSF1A	TNF sR-I	0.000622589	1.75576	0.07913	0.394014
X25297.11	C22orf15	CV015	0.000278526	1.75544	0.079185	0.394014
X20542.47	BCL2L10	B2L10	-0.000654592	-1.75487	0.079281	0.394038
X18859.7	TPI1	Triosephosphate isomerase	0.000822516	1.75424	0.079389	0.394038
X7215.18	REPIN1	REPI1	-0.000211941	-1.75397	0.079436	0.394038
X17799.9	CHRD	CHRD	-0.00087073	-1.75371	0.07948	0.394038
X9372.157	CHP1	CHP1	-0.000628011	-1.75345	0.079525	0.394038
X24636.9	PCMT1	PIMT	0.000163555	1.75344	0.079527	0.394038
X21378.7	MITD1	MITD1	-0.000340571	-1.7525	0.079688	0.394557
X3361.26	SELENOH	SELH	-0.000235727	-1.75186	0.079799	0.394688
X10049.112	BRSK2	BR serine/threonine kinase 2	-0.00101763	-1.75169	0.079827	0.394688
X16780.6	STUB1	CHIP	-0.000298156	-1.75097	0.079951	0.394802
X2654.19	RAB22A	RB22A	-0.000554872	-1.75081	0.079978	0.394802
X7073.69	COQ7	COQ7	-0.000212955	-1.75058	0.080019	0.394802
X7249.37	KLRC3	NKG2E:CD	0.000291125	1.74928	0.080243	0.395628
X4309.59	PSG2	PSG2	-0.000296809	-1.74808	0.080451	0.396375
X13554.78	MOCS3	MOCS3	-0.000405719	-1.74735	0.080576	0.396712
X13438.115	PI15	PI15	-0.00019269	-1.74562	0.080878	0.39792
X12458.79	SULT1C2	ST1C2	-0.000264981	-1.74514	0.080961	0.398049
X18160.2	MOCOS	MOCOS	-0.000229124	-1.74444	0.081083	0.398148
X23266.62	RGMB	RGMB	-0.000797044	-1.74415	0.081133	0.398148
X17319.1	PRSS57	PRS57	0.000264028	1.74344	0.081256	0.398148
X9790.28	TWF1	TWF1	0.000192068	1.74343	0.081259	0.398148
X11350.30	ABR	ABR	0.00097655	1.74338	0.081267	0.398148
X12408.333	FAM221A	F221A	0.000371038	1.74306	0.081322	0.398148
X21499.17	LSM4	LSM4	-0.000353594	-1.74181	0.081542	0.398742
X7795.14	PPIC	PPIC	0.000791531	1.74172	0.081557	0.398742
X6405.74	NECTIN2	Nectin-2	-0.000332642	-1.74103	0.081678	0.398821
X14229.5	APOA5	Apo A-V	-0.00108847	-1.74098	0.081687	0.398821
X5745.64	USF2	USF2	-0.000201559	-1.74034	0.081799	0.39909
X17811.78	CCDC134	CC134	-0.00106643	-1.7386	0.082105	0.400139
X24419.3	DIRAS3	ARHI	0.000208719	1.73847	0.082128	0.400139
X3331.8	CBR3	Carbonyl reductase 3	0.00116325	1.73668	0.082444	0.401399
X8351.17	AP2B1	AP2B1	0.000843537	1.73361	0.082987	0.403487
X12871.10	MXI1	MXI1	-0.000203836	-1.73361	0.082988	0.403487
X21958.4	TFF2	Trefoil factor 2	-0.00140555	-1.7317	0.083327	0.404855
X24447.26	MRPL34	RM34	0.000155143	1.73101	0.08345	0.405172
X16854.17	IL18RAP	IL-18 Rb	-0.000243294	-1.73061	0.083522	0.405241
X18819.21	ANKRD1	ANKR1	0.000148719	1.72894	0.083819	0.4064
X6245.4	CCL26	Eotaxin-3	-0.000305138	-1.72759	0.084062	0.406845
X15363.32	OSTF1	OSTF1	-0.00043545	-1.72745	0.084087	0.406845
X24457.12	DSC2	DSC2	0.000766539	1.72719	0.084134	0.406845
X15300.66	CCDC24	CCD24	-0.00143876	-1.72714	0.084143	0.406845
X12406.119	USP11	UBP11	0.000242726	1.7266	0.08424	0.406845
X14091.42	OLAH	SAST	-0.000734362	-1.72642	0.084272	0.406845
X24938.7	GPC5	GPC5	0.000873945	1.72617	0.084317	0.406845
X9035.2	IFIT2	IFIT2	-0.000450949	-1.7254	0.084455	0.407047
X9191.8	MFGE8	MFGM	-0.00145255	-1.72508	0.084512	0.407047
X6933.20	MKX	MKX	-0.000203306	-1.72497	0.084533	0.407047
X2993.1	NMRK2	NRK2	-0.000319386	-1.72402	0.084705	0.407596
X15361.37	ETV4	ETV4	0.00023324	1.72341	0.084815	0.407628
X9168.31	NME7	NDK7	0.000459522	1.72333	0.084828	0.407628
X19118.47	AGRP	ART	0.00162062	1.72151	0.085158	0.408378
X13126.52	KLHL41	KLH41	0.00071623	1.72131	0.085194	0.408378
X23356.32	NKIRAS1	KBRS1	-0.000280886	-1.72118	0.085219	0.408378
X21762.32	ISG15	UCRP	0.000801363	1.72082	0.085284	0.408378
X23407.9	RNASET2	RNT2	0.00111689	1.72052	0.085338	0.408378
X4991.12	TP53I3	QORX	0.00124219	1.72013	0.085409	0.408378
X9853.3	CLEC4C	CLC4C	-0.000547278	-1.71992	0.085447	0.408378
X4455.89	SSB	LA:HTH	0.00019163	1.71991	0.08545	0.408378
X22503.24	C1GALT1C1	C1GLC	-0.000785255	-1.71883	0.085645	0.409031
X20998.19	VIL1	VILI	0.000246019	1.71808	0.085782	0.409406
X22134.1	MTCP1	MTCP1	-0.000370614	-1.71758	0.085873	0.409554
X23521.29	TNFRSF10D	TRAIL R4	0.00122721	1.71704	0.085972	0.409554
X2813.11	MUL1	MUL1:MIMD	-0.000563929	-1.71664	0.086045	0.409554
X23660.112	FUBP1	FUBP1	0.000789433	1.71661	0.08605	0.409554
X21317.25	FBXO48	FBX48	-0.00028664	-1.71628	0.086111	0.409554
X14151.4	PPIL2	PPIL2	-0.000628687	-1.71572	0.086214	0.409554
X16913.8	CD109	CD109	0.000994615	1.71567	0.086222	0.409554
X17748.21	DRAXIN	DRAXI	0.000291367	1.715	0.086345	0.409861
X9094.5	COPS5	CSN5	0.000614475	1.71331	0.086655	0.411054
X13625.19	SERPINA6	CBG	-0.000263846	-1.71193	0.086909	0.41198
X5735.54	SEPSECS	SPCS	-0.000242962	-1.71022	0.087226	0.413204
X24901.4	PAK4	PAK4	0.000239016	1.70884	0.08748	0.414127
X19374.72	GGA3	GGA3	0.000307491	1.70723	0.087779	0.414972
X14121.24	RPS20	RS20	-0.000447556	-1.70715	0.087794	0.414972
X9315.16	TBK1	TBK1	0.000268785	1.70692	0.087836	0.414972
X20960.47	MUSTN1	MSTN1	0.00151494	1.70536	0.088128	0.415964
X22144.65	SFRP4	SFRP4	-0.00123381	-1.70501	0.088193	0.415964
X14314.6	PRPSAP1	KPRA	0.000194568	1.70484	0.088224	0.415964
X3290.50	PRSS1	Trypsin	0.00196961	1.70368	0.08844	0.416702
X7084.1	TNFRSF18	GITR	-0.000348488	-1.70119	0.088907	0.418621
X24725.4	BMPER	BMPER	0.000521644	1.70021	0.089091	0.419206
X4785.30	PGLYRP3	PGRP-I-alpha	-0.000610876	-1.69963	0.089201	0.419442
X17357.33	KRT5	K2C5	0.00023707	1.69901	0.089318	0.419495
X13719.19	IL3RA	IL-3 Ra	-0.000841706	-1.69893	0.089332	0.419495
X11683.19	HABP4	HABP4	-0.000184519	-1.69843	0.089427	0.41966
X21643.8	FANCF	FANCF	0.000192511	1.69796	0.089516	0.419797
X3400.49	NPM1	NPM1	-0.000629707	-1.69725	0.08965	0.420144
X21545.51	DES	Desmin	-0.000517029	-1.69612	0.089864	0.420866
X9284.25	SELENBP1	Selenium-binding protein 1	-0.000386735	-1.69528	0.090022	0.421325
X9478.69	SNX17	SNX17	-0.000250725	-1.69494	0.090086	0.421343
X3049.61	CA10	Carbonic Anhydrase X	-0.000846922	-1.69238	0.090573	0.423289
X11837.7	BMP4	BMP-4	-0.000268394	-1.6915	0.090741	0.423289
X3654.27	B3GALT1	B3GT1	0.000188018	1.6914	0.09076	0.423289
X10561.5	DLGAP4	DLGP4	-0.000345867	-1.69138	0.090763	0.423289
X11177.16	RAB17	RAB17	-0.000275798	-1.69117	0.090804	0.423289
X13744.37	PCP4L1	PC4L1	0.000593136	1.69043	0.090947	0.423674
X10815.2	CHMP1A	CHM1A	-0.00106718	-1.68841	0.091332	0.425185
X11336.9	POMC	b-Endorphin	0.000197626	1.6876	0.091488	0.425629
X21244.57	ITGA5	ITA5	-0.000251367	-1.68701	0.091602	0.425876
X12030.82	GHRL	Obestatin	0.000211311	1.68572	0.09185	0.426746
X25076.2	RBFOX1	Ataxin-2-binding protein 1	0.000168354	1.68528	0.091934	0.426854
X12845.18	RP9	RP9	0.00120845	1.68415	0.092152	0.427583
X3289.19	SVEP1	SVEP1:Sushi 15-18	-0.00082587	-1.68379	0.092222	0.427625
X6326.20	PNLIP	LIPP	0.00116396	1.68321	0.092334	0.427694
X9541.15	rev	HIV-2 Rev	-0.000289604	-1.68308	0.092359	0.427694
X24436.23	MDM2	MDM2	0.000198352	1.68219	0.092533	0.428217
X11118.107	ACP3	Prostatic acid phosphatase	0.000321007	1.68167	0.092632	0.428392
X20434.23	MPZ	MYP0	0.000599847	1.68096	0.092771	0.428752
X18224.11	OLIG1	OLIG1	-0.000181167	-1.68025	0.09291	0.429112
X2558.51	OSBP	OSBP1	-0.000299317	-1.67991	0.092975	0.42913
X6932.42	RFPL3	RFPL3	-0.000475609	-1.67951	0.093053	0.429207
X23581.131	TNF	TNF-a	-0.000248254	-1.67789	0.093369	0.430381
X22074.35	THYN1	THYN1	0.000236612	1.67629	0.093681	0.431536
X20988.63	RALYL	RALYL	-0.000310476	-1.67565	0.093806	0.431828
X11109.56	IL17RE	I17RE	-0.000435186	-1.6746	0.094013	0.432497
X15613.16	TGIF2LX	TF2LX	-0.000309952	-1.674	0.094131	0.432756
X2769.3	NFATC4	NFAC4	-0.000187383	-1.67331	0.094266	0.433092
X4245.80	UBL3	UBL3	-0.000758166	-1.67282	0.094363	0.433254
X19317.114	GRB10	GRB10	0.000210908	1.67173	0.094577	0.433875
X10615.18	POLR1C	RPAC1	-0.000383296	-1.67151	0.094622	0.433875
X25257.162	ERP27	ERP27	-0.000270435	-1.67093	0.094736	0.434114
X25055.56	IMPA1	IMPA1	0.000289603	1.67007	0.094906	0.434444
X23375.4	SCGB1D2	SG1D2	0.000574324	1.66977	0.094964	0.434444
X5692.79	BMP1	BMP-1	0.000271485	1.66962	0.094994	0.434444
X12424.107	ULK3	ULK3	-0.000153357	-1.6683	0.095256	0.435138
X22545.20	TFAM	TFAM	-0.000600815	-1.66811	0.095293	0.435138
X20535.68	TNFSF10	TRAIL	-0.000252328	-1.66752	0.095411	0.435138
X21164.83	APOA5	Apo A-V	-0.000274968	-1.66736	0.095443	0.435138
X11560.76	CLIC4	CLIC4	0.00132429	1.6673	0.095456	0.435138
X20941.7	SPACA5	sperm acrosome associated 5	0.000327063	1.66625	0.095664	0.435419
X11358.15	TRABD2A	CB089	-0.000427421	-1.66624	0.095666	0.435419
X12939.1	IK	RED	0.000185586	1.66605	0.095704	0.435419
X9333.59	NCR3LG1	NR3L1	-0.000246477	-1.66464	0.095985	0.436414
X17796.15	PDGFRA	PDGFRA	-0.000713014	-1.6642	0.096073	0.436531
X6508.68	RPS19	RS19	-0.000281359	-1.66349	0.096214	0.436889
X3348.49	NCAM1	NCAM1	-0.000271822	-1.66274	0.096364	0.437107
X12437.18	PFKFB1	F261	-0.000680766	-1.66246	0.09642	0.437107
X9952.57	CEMIP2	TMEM2	-0.00036548	-1.66232	0.096449	0.437107
X8833.20	KRT20	Keratin 20	-0.000329063	-1.66193	0.096526	0.437173
X11318.20	TENM4	TEN4	0.000330903	1.66137	0.096638	0.437233
X15314.49	ATP5MF	ATPK	-0.000286505	-1.66125	0.096664	0.437233
X6494.60	IL12RB1	IL-12 Rb1	-0.00043233	-1.66093	0.096727	0.437236
X9401.57	SULT1A3	SULT 1A3	-0.00023824	-1.66053	0.096808	0.43732
X7207.4	ITPKA	IP3KA	0.000202287	1.6601	0.096895	0.437431
X7854.38	PSMA1	PSA1	0.000401389	1.65873	0.097171	0.438185
X10366.11	NFATC1	NF-ATc1	-0.000420954	-1.65865	0.097187	0.438185
X19166.15	PDZK1	NHRF3	-0.000199297	-1.65832	0.097252	0.438197
X20161.41	TAX1BP3	TX1B3	0.00034004	1.65745	0.097429	0.438205
X22141.59	MPST	THTM	0.000197068	1.65742	0.097435	0.438205
X8992.1	SPATC1L	SPC1L	-0.000952089	-1.65734	0.097451	0.438205
X12975.11	HJV	RGM-C	-0.00107913	-1.65708	0.097504	0.438205
X11365.17	VWA1	VWA1	-0.000705738	-1.6563	0.097661	0.438497
X11539.4	PLA2G7	PAFAH	0.00105307	1.65614	0.097694	0.438497
X13706.12	SOST	SOST	0.000224559	1.65455	0.098015	0.439657
X13944.3	PFDN1	PFD1	-0.00017553	-1.65359	0.098211	0.439861
X13473.55	CHGA	CgA	-0.00137913	-1.65343	0.098243	0.439861
X3859.50	CFAP36	CFA36	-0.00132567	-1.65324	0.098282	0.439861
X14286.2	NOTUM	NOTUM	-0.000958877	-1.65288	0.098355	0.439861
X16852.10	RNF141	RN141	0.000245854	1.6527	0.098392	0.439861
X12498.12	HTR6	5HT6R	-0.000174569	-1.65248	0.098437	0.439861
X12686.15	TXLNA	TXLNA	-0.000570038	-1.65173	0.098589	0.44026
X23245.5	RNPC3	RBM40	-0.000260586	-1.65069	0.098803	0.440934
X3332.57	DAG1	Beta-dystroglycan	-0.000786972	-1.65002	0.098939	0.44115
X6385.63	COLGALT2	GT252	0.000247981	1.64948	0.09905	0.44115
X5015.15	DDX25	DDX25	0.000163406	1.64925	0.099097	0.44115
X5729.27	LRRC74A	CN16B	-0.000206699	-1.64922	0.099103	0.44115
X19242.21	ASPN	ASPN	0.00155374	1.64789	0.099375	0.441844
X11184.51	C17orf67	CQ067	-0.000249645	-1.64776	0.099401	0.441844
X21109.1	DLL1	DLL1	-0.000787079	-1.64742	0.099473	0.441844
X8252.2	SRRT	SRRT	-0.000184609	-1.64713	0.09953	0.441844
X23286.2	IL7R	IL-7 Ra	0.000190398	1.64675	0.099609	0.441844
X13561.5	GSTM3	GSTM3-3	0.000634324	1.64661	0.099637	0.441844
X15698.6	SNX15	Sorting nexin-15	0.000992899	1.64592	0.09978	0.442198
X12814.17	PLOD3	PLOD3	0.000765149	1.64532	0.099903	0.442464
X23176.17	TAFA5	F19A5	-0.00056536	-1.64445	0.10008	0.442968
X7234.12	N6AMT1	HEMK2	-0.000982416	-1.64302	0.10038	0.444015
X13984.23	DDR2	Discoidin domain receptor 2	0.000540169	1.64071	0.10086	0.445857
X8389.8	MAGEA3	MAGE-3	0.000828618	1.63996	0.10101	0.446118
X6451.64	SEPTIN10	45179	-0.000277334	-1.63977	0.10105	0.446118
X9070.1	FUT7	FUT7	-0.000205623	-1.6395	0.10111	0.446118
X5349.69	BOLA1	BOLA1	-0.000935134	-1.63864	0.10129	0.446335
X24970.117	MAP1LC3B2	MP3B2	0.000615016	1.63854	0.10131	0.446335
X5089.11	TCN1	Holo-TC I	0.000704107	1.63834	0.10135	0.446335
X9748.31	DNAJB14	DJB14:CD	0.000269157	1.63795	0.10143	0.446407
X23416.47	TNFSF11	sRANKL	-0.000281264	-1.63555	0.10193	0.448326
X10612.18	PCDH10	PCD10:ECD	-0.000875451	-1.63457	0.10214	0.44873
X5609.92	ORC6	ORC6	-0.000270133	-1.6345	0.10215	0.44873
X11096.57	SERPINA4	Kallistatin	0.000787549	1.63376	0.10231	0.449152
X15381.45	PDIA4	PDIA4	-0.000803572	-1.63327	0.10241	0.449309
X20133.1	SERPINA11	SPA11	-0.000293785	-1.6311	0.10287	0.450813
X12690.33	LGSN	LGSN	-0.000307076	-1.63092	0.10291	0.450813
X21716.29	CCL17	TARC	-0.000672991	-1.63061	0.10297	0.450813
X15370.5	PLEKHF2	PKHF2	-0.000500594	-1.63044	0.10301	0.450813
X20965.18	TP63	P73L	0.000179116	1.62797	0.10353	0.452524
X19614.8	PRKAA2.PRKAB2.PRKAG1	AMPK a2b2g1	-0.000369821	-1.62797	0.10353	0.452524
X8053.16	PMPCA	MPPA	-0.000758798	-1.62704	0.10373	0.453116
X2917.3	IGFL3	IGFL3	-0.000318412	-1.62663	0.10382	0.453206
X9018.38	FGF19	FGF-19	-0.000974703	-1.62632	0.10388	0.453206
X12389.4	CD68	CD68	0.00111094	1.62556	0.10404	0.453622
X3449.58	CBARP	DOS	-0.000270857	-1.62416	0.10434	0.454636
X20525.200	FCAR	FCAR	0.000169003	1.62385	0.10441	0.454636
X9002.36	MAD2L1BP	MD2BP	-0.00069503	-1.62309	0.10457	0.454636
X24499.36	env	C34 gp41 HIV Fragment	-0.00122278	-1.62307	0.10457	0.454636
X3519.3	RAB7B	RAB7B	0.000264782	1.62284	0.10462	0.454636
X20994.37	GSTA1	GST A1-1	0.000157595	1.62237	0.10472	0.454636
X10040.63	RPA2	RFA2	-0.0002199	-1.62222	0.10476	0.454636
X5245.40	CTSA	Cathepsin A	-0.00139145	-1.62155	0.1049	0.454636
X24907.3	C1R	C1r	0.00280755	1.6212	0.10497	0.454636
X6961.14	RHOT1	MIRO1	0.000312715	1.62061	0.1051	0.454636
X13724.27	ILF2	ILF2	-0.000231558	-1.62049	0.10513	0.454636
X20528.23	MYZAP	MYZAP	0.000209901	1.62026	0.10518	0.454636
X9123.18	LILRA5	LIRA5	0.000588093	1.62019	0.10519	0.454636
X4987.17	PLA2G2E	GIIE	0.000202222	1.62011	0.10521	0.454636
X21129.95	HRG	HRG	-0.00167593	-1.61973	0.10529	0.454636
X4792.51	PIEZO1	FA38A	0.000244159	1.61964	0.10531	0.454636
X12409.90	MYL5	MLR5	-0.000306137	-1.6189	0.10547	0.455046
X17138.8	IL18	IL-18	-0.000772259	-1.61821	0.10562	0.455155
X19264.6	CPXM1	CPXM1	0.00211863	1.61788	0.10569	0.455155
X3179.51	WFDC8	WFDC8	0.000272969	1.61787	0.10569	0.455155
X3285.23	PRDX1	Peroxiredoxin-1	0.00115711	1.61721	0.10583	0.455264
X21752.10	BTN1A1	Butyrophilin 1A1	-0.000321577	-1.61712	0.10585	0.455264
X12665.16	CASP10	Caspase-10:region 2	-0.000571616	-1.61686	0.10591	0.455264
X13924.13	UBE2A	UBE2A	-0.000244547	-1.61608	0.10608	0.455286
X7787.25	PRPF6	PRP6:region 1	-0.000557563	-1.61595	0.1061	0.455286
X2447.7	GBP6	GBP6	-0.000319122	-1.61592	0.10611	0.455286
X4996.66	SPAST	Spastin:CD	0.000180288	1.61559	0.10618	0.455308
X11838.130	PABPC4	PABP4	0.00048071	1.61443	0.10643	0.456101
X19286.30	LGALS3	Galectin-3	-0.000781037	-1.61407	0.10651	0.456165
X5661.15	NUDT5	NUDT5	0.000423712	1.61368	0.1066	0.456271
X6255.74	SCUBE3	SCUB3	0.00115441	1.61307	0.10673	0.456313
X7147.35	TST	THTR	0.00130196	1.613	0.10674	0.456313
X3855.56	MPO	Myeloperoxidase	0.000872496	1.61259	0.10683	0.45642
X21674.132	FSCN1	Fascin	0.0011148	1.6111	0.10716	0.457058
X23156.146	LTF	Lactoferrin	0.00564149	1.61104	0.10717	0.457058
X17743.14	SRM	SPEE	-0.000360677	-1.61083	0.10722	0.457058
X9012.1	CEL	CEL	-0.00210405	-1.61073	0.10724	0.457058
X7818.101	CD9	CD9	-0.000214599	-1.61041	0.10731	0.457078
X8388.24	ABRAXAS1	F175A	0.000166607	1.61008	0.10738	0.457098
X12603.87	MYL6B	MYL6B	0.00053772	1.60888	0.10764	0.457839
X3066.12	KLRF1	KLRF1	-0.000212029	-1.60849	0.10773	0.457839
X17761.2	USP1.WDR48	UBP1/WDR48 Complex	-0.000271467	-1.60782	0.10787	0.457839
X16773.29	GSTM1	GST M1-1	0.0016252	1.60781	0.10788	0.457839
X12663.1	TARDBP	TADBP	0.000197955	1.60752	0.10794	0.457839
X2580.83	MRAS	RASM	-0.000213136	-1.60711	0.10803	0.457839
X24226.30	FOXO3	FOXO3A	-0.00025594	-1.60678	0.1081	0.457839
X2780.35	GP1BB	GP1BB	-0.000367642	-1.60626	0.10822	0.457839
X21647.9	PADI4	PADI4	-0.000749428	-1.6062	0.10823	0.457839
X9796.4	RAB2A	RAB2A	-0.000491441	-1.60593	0.10829	0.457839
X17449.23	UBC	PolyUbiquitin K63	-0.000658676	-1.60531	0.10842	0.457839
X8784.7	CEACAM4	CEAM4	-0.000397525	-1.60507	0.10848	0.457839
X20078.6	NT5C3B	Cytosolic 5'-nucleotidase III-like protein	0.000451425	1.60497	0.1085	0.457839
X7756.37	SMCO1	SMCO1	0.000156282	1.60498	0.1085	0.457839
X21759.23	RNF150	RN150	-0.000277832	-1.60455	0.10859	0.457839
X15395.15	GP6	GPVI	0.000751075	1.60445	0.10862	0.457839
X12046.51	LILRA5	LIRA5	0.000257717	1.60365	0.10879	0.457839
X18297.8	EFNB1	EFNB1	-0.000519215	-1.60356	0.10881	0.457839
X11540.37	DESI1	DESI1	-0.000337304	-1.60339	0.10885	0.457839
X21514.1	UBB	PolyUbiquitin K48	0.000889831	1.60335	0.10886	0.457839
X21237.24	ZYX	Zyxin	0.000704022	1.60259	0.10902	0.458237
X23008.4	RBM24	RBM24	-0.000219389	-1.60063	0.10946	0.459736
X6172.7	PC	pyruvate carboxylase	0.000189684	1.60012	0.10957	0.459736
X10910.6	LINGO3	LIGO3	-0.00111765	-1.59978	0.10965	0.459736
X19135.5	INSL3	INSL3	-0.000456549	-1.59974	0.10966	0.459736
X22779.75	CYTH3	CYH3	0.000450629	1.59923	0.10977	0.459736
X9774.59	NTRK3	TrkC	-0.000634125	-1.59924	0.10977	0.459736
X3194.36	BAG4	BAG4	0.000200379	1.59879	0.10987	0.45988
X8766.29	BDNF	BDNF	0.000334714	1.59787	0.11007	0.460293
X5746.37	CHST6	CHST6	0.00031842	1.59776	0.1101	0.460293
X21204.70	PILRA	PILRA isoform FDF03-M14	-0.0054831	-1.59672	0.11033	0.460515
X6641.60	EIF2A	EIF2A	0.00017884	1.59633	0.11041	0.460515
X13632.10	COLGALT1	GT251	-0.00108703	-1.59599	0.11049	0.460515
X11380.84	PECR	PECR	-0.000166869	-1.59582	0.11053	0.460515
X13990.1	NECAB1	NECA1	0.000566146	1.59558	0.11058	0.460515
X10827.67	PLA2G12B	sPLA(2)-XIII	-0.000437039	-1.59497	0.11072	0.460515
X5723.4	INO80E	CCD95	-0.000608978	-1.59493	0.11073	0.460515
X21365.5	CRYAA	Alpha crystallin A chain	0.000174128	1.59482	0.11075	0.460515
X2658.27	AK5	Adenylate kinase isoenzyme 5	-0.000788614	-1.59467	0.11079	0.460515
X12844.10	RB1	Rb	-0.000265961	-1.59455	0.11081	0.460515
X14047.78	NDUFA5	NDUA5	-0.000191183	-1.59369	0.11101	0.461073
X4429.51	EIF4G1	IF4G1	-0.00122833	-1.59323	0.11111	0.461215
X10816.150	ATP23	ATP23	0.000171283	1.59277	0.11121	0.461357
X25105.70	KIR3DS1	KI3S1	0.000240981	1.59118	0.11157	0.462577
X5638.23	IDH3G	IDH3G	-0.000297634	-1.5906	0.1117	0.462842
X17776.15	ADH4	ADH4	-0.000638265	-1.58935	0.11198	0.463728
X23345.2	TRAT1	TRAT1	-0.000187663	-1.58853	0.11217	0.464241
X9380.2	SSU72	SSU72	-0.000397166	-1.58812	0.11226	0.464339
X23321.42	OLFM1	NOE1	-0.00160484	-1.58766	0.11236	0.464479
X10087.10	DENND10	FA45A	0.000371247	1.58648	0.11263	0.465216
X13613.23	SERPINA4	Kallistatin	0.000889973	1.58609	0.11272	0.465216
X5024.67	FGF8	FGF-8A	0.000188753	1.58561	0.11283	0.465216
X19200.16	GCSH	GCSH	-0.000414318	-1.58543	0.11287	0.465216
X25287.7	HECTD3	HECD3	-0.000839729	-1.58543	0.11287	0.465216
X22077.46	INSR	IR	0.000625765	1.58448	0.11309	0.465848
X5097.14	KMO	KMO	-0.000248922	-1.5839	0.11322	0.466004
X19275.68	ETV5	ETV5	0.000225016	1.58318	0.11338	0.466004
X8325.37	SOCS7	SOCS7	0.000231107	1.58306	0.11341	0.466004
X7224.11	NFASC	NFASC	-0.000550997	-1.58294	0.11344	0.466004
X13566.2	COA4	COA4	0.000460866	1.58283	0.11346	0.466004
X5703.26	CELA2A	ELA2A	0.000284314	1.58224	0.11359	0.466264
X23535.3	ADAM7	ADAM7	0.00035078	1.58134	0.1138	0.466826
X14105.5	AFAP1L1	AF1L1	0.000252916	1.58107	0.11386	0.466826
X4394.71	FARS2	SYFM	0.000288474	1.57794	0.11458	0.468744
X10956.82	STAU1	STAU1	-0.000577811	-1.57744	0.11469	0.468744
X25244.9	SARS1	SYSC	-0.000502156	-1.57728	0.11473	0.468744
X3448.13	NUDT9	NUDT9	0.000784686	1.5773	0.11473	0.468744
X25466.84	TFB1M	TFB1M	-0.000434389	-1.57693	0.11481	0.468744
X13403.5	CDKN3	CDKN3	0.000362685	1.57658	0.11489	0.468744
X11657.86	CD300LG	CLM9	-0.00083268	-1.57609	0.11501	0.468744
X7179.69	SEPTIN6	Septin-6	-0.000232164	-1.57603	0.11502	0.468744
X20457.13	UBE2M	UBC12	0.000234287	1.576	0.11502	0.468744
X7140.1	IGSF11	IGS11:ECD	-0.000313881	-1.57602	0.11502	0.468744
X10753.31	FCGR2B	FCG2B	0.000544066	1.57562	0.11511	0.468744
X9889.42	FSTL4	FSTL4	-0.000994082	-1.57554	0.11513	0.468744
X13941.82	CRP	CRP	-0.00606005	-1.57497	0.11526	0.46881
X12471.47	C12orf65	CL065	-0.000194412	-1.5749	0.11528	0.46881
X18178.13	PDCD1LG2	PD-L2	0.000532744	1.57339	0.11563	0.469961
X9482.110	CCN6	WISP-3	-0.000215174	-1.57273	0.11578	0.470147
X21344.31	ACVRL1	ALK-1	-0.000302174	-1.5726	0.11581	0.470147
X14178.18	OCLN	OCLN	0.000164386	1.57032	0.11634	0.472025
X20585.9	ZFYVE27	ZFY27:CD region 1	0.000239023	1.56969	0.11649	0.472361
X17693.2	UNC5A	UNC5A	-0.000903394	-1.56925	0.11659	0.472493
X19111.10	APOH	b2-Glycoprotein I	0.000276229	1.56822	0.11683	0.473192
X9279.7	PAGE4	GAGC1	-0.000323308	-1.56701	0.11711	0.474052
X22960.8	SFRP4	SFRP4	-0.00109944	-1.56409	0.1178	0.476295
X9350.3	MIF	MIF	0.00305503	1.56406	0.1178	0.476295
X4337.49	OPTC	OPT	-0.000167661	-1.56308	0.11803	0.476587
X24252.85	ST3GAL2	SIA4B	-0.000638687	-1.56309	0.11803	0.476587
X3004.67	PAPPA	PAPP-A	-0.00104825	-1.56261	0.11814	0.476587
X5927.4	MSC	MUSC	-0.000576288	-1.56228	0.11822	0.476587
X16318.12	FBXL5	FBXL5	-0.000202481	-1.56212	0.11826	0.476587
X24263.6	HSPA1A	HSP 70	-0.00159105	-1.56202	0.11828	0.476587
X13432.9	PFKM	K6PF	-0.000835788	-1.56098	0.11853	0.47732
X7975.97	DSC3	DSC3	0.000162688	1.55898	0.119	0.478851
X8288.27	APBB1	APBB1:PID 2	-0.000343119	-1.55844	0.11913	0.478851
X24201.86	FMR1	FMR1	-0.000289169	-1.55803	0.11923	0.478851
X17447.52	C1orf198	CA198	0.000176156	1.55793	0.11925	0.478851
X8221.19	SLC5A5	SC5A5	0.000275268	1.55763	0.11932	0.478851
X15430.165	HERC5	HERC5	-0.000448	-1.55763	0.11932	0.478851
X6281.51	NTF4	Neurotrophin-5	0.00019141	1.55718	0.11943	0.479018
X4148.49	METTL3	MTA70	0.000168025	1.55653	0.11958	0.479346
X23322.2	YY1	TYY1	-0.000516465	-1.55568	0.11978	0.479725
X12846.3	VAV3	VAV3	-0.000209412	-1.5555	0.11983	0.479725
X10721.76	RCN3	RCN3	-0.000272622	-1.55527	0.11988	0.479725
X17384.110	TARBP2	TRBP2	-0.000168413	-1.55432	0.12011	0.480371
X4981.6	TOMM20L	TO20L	-0.000591142	-1.55374	0.12025	0.480543
X14206.28	CTSC	CATC	-0.000228267	-1.55356	0.12029	0.480543
X7721.81	LILRB3	LIRB3	-0.000279532	-1.55265	0.12051	0.480994
X8035.6	COL9A1	CO9A1	-0.000542635	-1.55253	0.12054	0.480994
X12826.5	DTX3L	DTX3L	0.000214469	1.55025	0.12108	0.482874
X12934.1	PTK2B	FAK2:FERM	0.000211851	1.5496	0.12124	0.483046
X4146.58	TNFSF15	TNFSF15	-0.000255127	-1.5493	0.12131	0.483046
X24956.1	SCRN3	SCRN3	-0.000298163	-1.5492	0.12133	0.483046
X17337.1	CHRNB3	ACHB3	0.00034224	1.54835	0.12154	0.483608
X9830.109	ART5	NAR5	0.000313814	1.54781	0.12167	0.48385
X16858.384	FN3K	Fructosamine-3-kinase	0.00177516	1.54657	0.12197	0.484769
X12781.2	CDCP1	CDCP1	0.000935089	1.54578	0.12216	0.484937
X10817.26	KIT	SCF sR	-0.000979127	-1.54564	0.12219	0.484937
X3178.5	CRIPT	CRIPT	-0.000208675	-1.54551	0.12222	0.484937
X11334.7	GHR	Growth hormone receptor	-0.00141605	-1.54387	0.12262	0.486249
X15466.30	CRISP3	CRIS3	0.000240921	1.54251	0.12295	0.487282
X11643.73	C14orf93	CN093	-0.000955416	-1.54132	0.12324	0.488156
X11395.5	SELENOM	SELM	-0.000855831	-1.54084	0.12336	0.488238
X14057.68	TREML2	TRML2	0.000702004	1.54065	0.1234	0.488238
X24923.27	NAGS	NAGS	0.00021485	1.53997	0.12357	0.488359
X20547.5	POR	NADPH-P450 Oxidoreductase	0.00046391	1.53998	0.12357	0.488359
X23202.78	C1QTNF1	C1QT1	0.000769924	1.5394	0.12371	0.488637
X21147.9	RPL12	RL12	-0.00134376	-1.53909	0.12378	0.488638
X16818.200	SERPINH1	Collagen-binding protein	-0.000536521	-1.53847	0.12393	0.488955
X2475.1	MATN3	MATN3	-0.000241264	-1.53695	0.1243	0.489945
X19294.26	SMIM3	SMIM3	0.000223585	1.53653	0.12441	0.489945
X2948.58	C5orf63	YD286	-0.000223125	-1.53595	0.12455	0.489945
X3187.52	GPR101	GP101	-0.000355426	-1.53576	0.1246	0.489945
X6439.59	KIR2DL4	KI2L4	0.000195363	1.53561	0.12463	0.489945
X15336.7	FAIM	FAIM1	-0.000663056	-1.5355	0.12466	0.489945
X5736.1	MTRF1L	RF1ML	0.000155732	1.53544	0.12467	0.489945
X11247.20	SP6	SP6	-0.000229048	-1.53385	0.12507	0.491241
X2731.29	COL9A1	CO9A1	-0.000224882	-1.53349	0.12515	0.49128
X6304.8	PILRA	PILRA isoform FDF03-deltaTM	-0.0147729	-1.53166	0.12561	0.49281
X19183.164	CHCHD7	CHCH7	-0.000969493	-1.53046	0.1259	0.493672
X10800.15	RPL30	RL30	-0.00204166	-1.52989	0.12604	0.493903
X3208.2	TCEAL4	TCAL4	-0.000293902	-1.52965	0.1261	0.493903
X23578.6	SAA4	SAA-4	-0.0016484	-1.52818	0.12647	0.495035
X13378.80	PDGFC	PDGF-CC	-0.000975626	-1.52791	0.12653	0.495035
X11371.1	LGR4	LGR4	-0.000198093	-1.52757	0.12662	0.49511
X5095.21	DPYSL4	DPYL4	-0.000255542	-1.52715	0.12672	0.495225
X10420.30	DNAJC18	DJC18	0.000273153	1.52681	0.12681	0.495298
X11134.30	YTHDC1	YTDC1	0.000186173	1.52653	0.12688	0.495298
X23537.4	SEMA6B	SEM6B	-0.000963865	-1.52512	0.12723	0.496184
X6631.17	MADCAM1	MAdCAM-1	-0.000441968	-1.52496	0.12727	0.496184
X6402.8	TNIP1	TNIP1	0.000255561	1.52473	0.12733	0.496184
X20387.277	RASA1	RASA1	-0.000454322	-1.52448	0.12739	0.496184
X12478.15	APTX	APTX	-0.00017954	-1.52287	0.12779	0.497466
X23250.3	NUP98	NUP98	0.000248602	1.52223	0.12795	0.497567
X15516.12	DEFB132	DB132	-0.000452675	-1.52192	0.12803	0.497567
X13658.31	FSHB	FSHB	-0.000352275	-1.52172	0.12808	0.497567
X16304.6	DDX23	DDX23	0.000225748	1.52165	0.1281	0.497567
X20247.17	FGF22	FGF22	-0.000219614	-1.5205	0.12839	0.498013
X8033.1	GNAS	GNAS3	-0.000164232	-1.52001	0.12851	0.498013
X8878.48	RAB3IL1	R3GEF	0.000347116	1.51993	0.12853	0.498013
X5121.3	CTRB1	Chymotrypsin	0.000162055	1.51991	0.12853	0.498013
X11258.41	FAM204A	F204A	-0.000293801	-1.51978	0.12857	0.498013
X21282.21	SULT2A1	SULT 2A1	-0.000683628	-1.51847	0.1289	0.498727
X5481.16	SAYSD1	SMDC1	-0.000297482	-1.51812	0.12899	0.498727
X17736.105	HIP1R	HIP1R	0.000161189	1.51802	0.12901	0.498727
X12772.8	CYRIA	FA49A	-0.000307156	-1.51779	0.12907	0.498727
X9022.49	EIF3M	EIF3M	-0.000600507	-1.51761	0.12911	0.498727
X8036.75	GRIA4	GRIA4	-0.000894228	-1.51702	0.12926	0.498787
X13946.8	RBKS	RBSK	-0.000626702	-1.51655	0.12938	0.498787
X9513.9	IL22RA2	IL-22BP	0.000184596	1.5165	0.12939	0.498787
X5757.45	THSD7A	THS7A:TSP type-1 domain 6	-0.000470754	-1.51644	0.12941	0.498787
X21375.34	MICU3	EFHA2	-0.000235128	-1.515	0.12977	0.499543
X5671.1	MRAP2	MRAP2	0.000374837	1.51492	0.12979	0.499543
X22140.6	TMED9	TMED9	-0.000935894	-1.51482	0.12982	0.499543
X9829.91	ZPBP	ZPBP1	-0.000263049	-1.51436	0.12994	0.499611
X6594.64	KIR2DS4	KI2S4	-0.000192932	-1.5142	0.12998	0.499611
X24960.48	OMG	OMGP	-0.000313414	-1.51329	0.13021	0.499985
X23523.14	KIRREL2	KIRR2	-0.000680758	-1.51325	0.13022	0.499985
X23410.46	ENSA	a-endosulfine	0.000164217	1.51282	0.13032	0.500095
X10760.107	SETBP1	SETBP	0.000194472	1.51108	0.13077	0.501539
X19467.3	RGS16	RGS16	-0.000213858	-1.51017	0.131	0.501539
X5087.5	ASAH1	Acid ceramidase	0.000334991	1.50996	0.13105	0.501539
X11174.8	KYAT1	KAT1	-0.00021947	-1.50977	0.1311	0.501539
X6912.6	FGFBP3	FGFP3	0.00111692	1.50953	0.13116	0.501539
X10889.2	LTA.LTB	Lymphotoxin a1/b2	0.000440685	1.50936	0.13121	0.501539
X21236.12	USP46.WDR48	UBP46/WDR48 Complex	-0.000376776	-1.50905	0.13129	0.501539
X8635.283	COL6A2	CO6A2	0.000402908	1.50889	0.13133	0.501539
X17152.10	CAPNS1	CPNS1	0.00102756	1.50883	0.13134	0.501539
X16908.5	TBC1D20	TBC20	0.000194447	1.5081	0.13153	0.501718
X16609.106	SPOCK3	TICN3	0.000938061	1.50808	0.13153	0.501718
X17734.13	RALA	RALA	-0.000528454	-1.50747	0.13169	0.502055
X24471.2	MINAR1	K1024	0.000166387	1.50702	0.1318	0.502201
X21255.2	AMY1A	Amylase, alpha 1A	0.000885996	1.50597	0.13207	0.502867
X5748.20	RPS6KB1	KS6B1	-0.000510731	-1.50581	0.13212	0.502867
X17365.7	SOD3	SOD3	0.000319951	1.50551	0.13219	0.502867
X11219.95	CEP76	CEP76	-0.000266709	-1.50508	0.1323	0.502968
X3505.6	GHDC	GHDC	-0.000565771	-1.50485	0.13236	0.502968
X21748.36	SPOP	SPOP	-0.000307909	-1.50277	0.1329	0.504663
X16753.46	JAKMIP3	JKIP3	-0.000188353	-1.50255	0.13295	0.504663
X18299.13	PIANP	PIANP	-0.000892849	-1.50063	0.13345	0.506077
X23687.27	PDE4D	PDE4D	-0.000495824	-1.49952	0.13374	0.506077
X9906.21	KCNAB2	KCAB2	-0.000151584	-1.4995	0.13375	0.506077
X14332.3	PLD5	PLD5	0.000358335	1.49933	0.13379	0.506077
X9075.121	CHRDL2	CRDL2	-0.000945458	-1.49918	0.13383	0.506077
X7918.114	TKT	Transketolase	0.000404362	1.49904	0.13386	0.506077
X8962.48	DYRK3	DYRK3	-0.000484763	-1.499	0.13387	0.506077
X8463.2	CA7	Carbonic anhydrase VII	0.000225563	1.49891	0.1339	0.506077
X23675.16	KIF16B	KI16B	-0.000191954	-1.49772	0.13421	0.50697
X9730.22	ALDOB	ALDOB	-0.000444648	-1.49671	0.13447	0.50697
X13727.44	NDUFAF3	NDUF3	0.000317405	1.49672	0.13447	0.50697
X9068.17	MTFR1	MTFR1	0.000209123	1.49662	0.13449	0.50697
X14114.18	GAGE2D	GGE2D	-0.000132194	-1.4966	0.1345	0.50697
X5255.22	BCCIP	BCCIP	-0.000163531	-1.4963	0.13457	0.50697
X10015.119	FUCA1	Alpha-L-fucosidase I	0.00128387	1.49595	0.13467	0.507074
X8081.55	PIGR	PIGR	0.00355723	1.49499	0.13492	0.507742
X6086.15	HMX3	HMX3	0.000171099	1.49424	0.13511	0.5081
X4306.4	PTEN	pTEN	0.000238001	1.49408	0.13516	0.5081
X4359.87	IL17B	IL-17B	0.00114981	1.49343	0.13532	0.508429
X3356.50	SERPINA3	a1-Antichymotrypsin	0.000213892	1.49299	0.13544	0.508438
X11672.17	FKBP5	FKBP5	-0.000376882	-1.4926	0.13554	0.508438
X18185.118	CRHBP	CRHBP	-0.00109451	-1.49232	0.13561	0.508438
X23254.31	DAB2	DAB2	-0.000690838	-1.49188	0.13573	0.508438
X9095.5	SLC35G2	S35G2	-0.00020329	-1.4918	0.13575	0.508438
X18273.14	GZMA	granzyme A	0.00142778	1.49169	0.13578	0.508438
X18304.19	AKAP7	AKA7A	-0.000243096	-1.49151	0.13583	0.508438
X21384.2	MBTPS1	MBTP1	0.000166155	1.49089	0.13599	0.508689
X3216.2	CD300A	CM35H	0.00089566	1.49067	0.13605	0.508689
X24418.14	ATP2A3	AT2A3	0.000379893	1.49016	0.13618	0.508689
X3831.21	LRRTM2	LRRT2	-0.000750092	-1.49012	0.13619	0.508689
X14022.17	SEMG1	Semenogelin	-0.000674628	-1.48988	0.13626	0.508689
X2879.9	SPACA3	SACA3	0.000575273	1.48944	0.13637	0.508773
X21577.35	LRP6	LRP6	-0.000435596	-1.48909	0.13646	0.508773
X6039.24	HAT1	Hat1	0.000189846	1.48895	0.1365	0.508773
X21963.48	PDGFRB	PDGF Rb	0.000637776	1.48822	0.13669	0.50892
X13501.10	AREG	AREG	0.000198765	1.48794	0.13677	0.50892
X3440.7	CFHR5	complement factor H-related 5	0.000705795	1.48787	0.13678	0.50892
X18399.1	VIP	Vasoactive Intestinal Peptide	-0.000281364	-1.4877	0.13683	0.50892
X7240.2	YBX2	YBOX2	-0.000510213	-1.48713	0.13698	0.508984
X5630.48	IBSP	BSP	0.00109493	1.48682	0.13706	0.508984
X13510.7	CSRP2	CSRP2	-0.000396222	-1.48655	0.13713	0.508984
X6904.14	ITSN1	ITSN1	0.000308612	1.48643	0.13717	0.508984
X7115.5	SPI1	SPI1	-0.000536889	-1.48628	0.13721	0.508984
X8076.4	SERPINB8	SPB8	-0.000415687	-1.48552	0.13741	0.509456
X22584.2	TSSK1B	TSSK1	-0.000328164	-1.48514	0.13751	0.509557
X2858.29	CNOT1	CNOT1	0.000290747	1.48414	0.13777	0.510251
X3459.49	PDE11A	PDE11	-0.000407116	-1.48352	0.13794	0.510564
X2970.60	ENO2	NSE	0.00290756	1.48327	0.138	0.510564
X16055.3	EVL	EVL	0.000369065	1.48292	0.13809	0.510627
X3522.57	LEAP2	LEAP2	-0.00137445	-1.48209	0.13832	0.510976
X6372.7	ANXA4	annexin IV	-0.000463826	-1.48206	0.13833	0.510976
X14023.84	NRG2	NRG2	0.000785044	1.48127	0.13854	0.511054
X12968.2	SRA1	SRA1	0.000334056	1.48122	0.13855	0.511054
X14070.56	GUSB	BGLR	0.00113537	1.48112	0.13857	0.511054
X22783.40	PSD	PSD1	-0.000313303	-1.48033	0.13878	0.511365
X19130.81	PCNA	PCNA	-0.000200844	-1.48029	0.1388	0.511365
X11179.7	FAM234B	K1467:C-term	-0.000952915	-1.47906	0.13913	0.512116
X13482.14	PGLYRP1	PGRP-S	0.000174743	1.47897	0.13915	0.512116
X5252.33	SCG5	7B2	-0.000865102	-1.47854	0.13926	0.512252
X11083.23	UNC119B	U119B	0.000374717	1.4772	0.13962	0.513051
X11656.110	AURKA	Aurora kinase A	-0.000240328	-1.47698	0.13968	0.513051
X5708.1	SPN	LEUK	-0.000221953	-1.4769	0.1397	0.513051
X17164.15	XRCC1	XRCC1	0.000171905	1.47666	0.13977	0.513051
X8060.7	CES3	EST3	-0.000556218	-1.47599	0.13995	0.513443
X18220.141	HECW1	HECW1	0.000183111	1.47562	0.14005	0.513541
X15562.24	UGT2B15	UDB15	-0.000178562	-1.47469	0.1403	0.513812
X13055.53	MYZAP	MYZAP	0.000165453	1.47459	0.14032	0.513812
X2915.6	PPIF	Cyclophilin F	-0.000702284	-1.47424	0.14042	0.513812
X9981.18	OCIAD1	OCAD1	-0.000251667	-1.47393	0.1405	0.513812
X14064.21	ART3	NAR3	-0.000777486	-1.4737	0.14056	0.513812
X15358.28	IL36B	IL-1F8	-0.000193442	-1.47351	0.14061	0.513812
X21105.23	PACSIN1	PACN1	0.000179223	1.47296	0.14076	0.513812
X3091.70	MICOS10	MOS1	-0.000489475	-1.47295	0.14076	0.513812
X12873.11	DSCC1	DCC1	-0.000316799	-1.47284	0.1408	0.513812
X12535.2	BRF1	BRF-1	-0.000292761	-1.47233	0.14093	0.513812
X25292.6	GTF2E2	T2EB	-0.000325429	-1.47234	0.14093	0.513812
X12669.30	FIBCD1	FBCD1	-0.00026007	-1.4706	0.1414	0.515257
X25080.16	PANK1	PANK1	-0.000200827	-1.46949	0.1417	0.515814
X9055.81	ECE1	Endothelin-converting enzyme 1:ECD	-0.000673753	-1.4695	0.1417	0.515814
X8095.213	ZNF334	ZN334	0.000162177	1.46915	0.14179	0.515825
X16802.31	TAF15	RBP56	-0.000253483	-1.46894	0.14185	0.515825
X7970.315	MEOX2	MEOX2	-0.000214164	-1.46858	0.14195	0.515835
X14149.9	GRIPAP1	GRAP1	-0.000456214	-1.46837	0.142	0.515835
X12676.1	CABP7	CABP7	-0.000399747	-1.46766	0.1422	0.516294
X7956.11	STAR	STAR	0.000878455	1.4673	0.14229	0.516354
X23679.43	LRP4	LRP4	-0.0011751	-1.46668	0.14246	0.516568
X19596.18	ANGPT1	Angiopoietin-1	0.000641335	1.46648	0.14252	0.516568
X21322.60	SERTAD3	SRTD3	-0.00030816	-1.4663	0.14257	0.516568
X9378.6	ATF3	ATF3	0.000192058	1.46578	0.14271	0.516613
X25277.51	ACSS2	ACSA	-0.000179564	-1.46571	0.14273	0.516613
X3611.70	PTK7	PTK7	0.000585349	1.46481	0.14297	0.517215
X12763.69	MBLAC2	YE006	-0.000605765	-1.46422	0.14313	0.517319
X23016.24	SNX1	SNX1	-0.000442602	-1.46396	0.14321	0.517319
X18259.15	IRF2	IRF2	-0.000458702	-1.46391	0.14322	0.517319
X24432.3	MST1R	MSP R	-0.000178129	-1.46349	0.14333	0.517449
X7104.71	CPB1	Carboxypeptidase B1	0.00147001	1.46278	0.14353	0.517905
X10085.25	RGS5	RGS5	-0.000144477	-1.4621	0.14371	0.518287
X19558.10	HEPACAM2	HECA2:ECD	-0.000161285	-1.46124	0.14395	0.518886
X2811.27	SOST	SOST	-0.00016284	-1.46057	0.14413	0.518907
X22392.5	ARL6IP1	AR6P1	-0.000322709	-1.46027	0.14422	0.518907
X22075.16	TMEM167A	KISHA	0.00016225	1.46001	0.14429	0.518907
X25094.9	TNFRSF10B	TRAIL R2:Death	0.000218868	1.45986	0.14433	0.518907
X9525.1	ANKRD1	ANKR1	-0.000175912	-1.45961	0.1444	0.518907
X23520.60	GTF2F2	T2FB	-0.000267603	-1.4596	0.1444	0.518907
X6955.68	SUFU	SUFU	-0.000144583	-1.45921	0.14451	0.519037
X12801.33	ARHGAP6	RHG06	-0.000162062	-1.45861	0.14467	0.519345
X2640.3	CHI3L1	YKL-40	0.00312442	1.45735	0.14502	0.52032
X15375.49	ALPG	PPBN	0.000166541	1.45708	0.14509	0.52032
X16850.5	ACBD6	ACBD6	0.000323376	1.45629	0.14531	0.520827
X6568.18	CTSF	CATF	-0.00126142	-1.45606	0.14538	0.520827
X13101.60	CPT1B	CPT1B	-0.000202339	-1.45554	0.14552	0.521063
X24699.20	ARFIP1	ARFP1	-0.000222259	-1.45503	0.14566	0.521298
X11112.18	CD79B	CD79B	-0.00025247	-1.45422	0.14589	0.521854
X8529.1	CNTFR	CNTFR alpha	-0.00059987	-1.45319	0.14617	0.52243
X10398.110	CD84	SLAF5	0.000611798	1.45308	0.1462	0.52243
X20927.43	SH3BP5	3BP5	-0.000311998	-1.45197	0.14651	0.523271
X17468.1	MOSPD1	MSPD1	-0.000176912	-1.45143	0.14666	0.52354
X25278.41	PXYLP1	ACPL2	0.000652838	1.4505	0.14692	0.524115
X11104.13	KRAS	K-ras	0.000173278	1.45021	0.147	0.524115
X6715.63	CA13	Carbonic anhydrase XIII	0.000241106	1.44993	0.14708	0.524115
X10075.75	FOLR1	FOLR1	-0.000973152	-1.44976	0.14712	0.524115
X9212.22	WDR48	WDR48	0.000613052	1.44921	0.14728	0.524419
X11709.29	ACY3	ACY3	-0.000747408	-1.44823	0.14755	0.525113
X13488.3	TOM1	TOM1	-0.000364844	-1.44665	0.14799	0.526412
X6351.55	DCUN1D1	DCNL1	-0.00233499	-1.44638	0.14807	0.526429
X14101.2	SNAP29	SNP29	-0.000176544	-1.446	0.14818	0.526462
X3642.4	HARS1	Histidyl-tRNA synthetase	0.00112652	1.44555	0.1483	0.526462
X23662.10	TYK2	TYK2	-0.000501648	-1.44501	0.14846	0.526462
X20382.8	TDO2	T23O	-0.000417077	-1.44481	0.14851	0.526462
X6079.59	HMGN3	HMGN3	-0.000249846	-1.44479	0.14852	0.526462
X5193.51	CD72	CD72	-0.000268125	-1.44441	0.14862	0.526462
X3420.21	GPCPD1	GDE5	0.000362797	1.4443	0.14866	0.526462
X17455.42	AGAP3	AGAP3	0.000355392	1.44422	0.14868	0.526462
X21743.1	ARC	ARC	0.000473712	1.44351	0.14888	0.526532
X21781.9	PSMB7	PSB7	0.000706052	1.44336	0.14892	0.526532
X25492.7	FAM9B	FAM9B	-0.00031008	-1.44316	0.14897	0.526532
X17366.6	HTRA2	HTRA2	-0.000528829	-1.44309	0.149	0.526532
X12357.41	FOXJ2	FOXJ2	-0.000252783	-1.44273	0.1491	0.52662
X17450.51	GADD45GIP1	G45IP	-0.00017213	-1.44235	0.1492	0.526708
X5260.80	NUDT1	8ODP	-0.000215502	-1.44162	0.14941	0.527024
X9880.33	EOLA1	CX04A	0.000185648	1.4415	0.14944	0.527024
X20390.4	FAH	FAAA	-0.00100998	-1.44087	0.14962	0.527394
X7009.8	GAS1	GAS1	-0.00056728	-1.44016	0.14982	0.527409
X12786.61	RBM17	SPF45	-0.000220362	-1.44012	0.14983	0.527409
X13960.15	MED1	MED-1	0.000150161	1.44006	0.14985	0.527409
X21343.3	QTRT2	QTRD1	-0.000376595	-1.43941	0.15003	0.527777
X22540.129	CER1	CER1	-0.000280665	-1.43911	0.15012	0.527829
X23315.30	ALOX5	5-Lipoxygenase	-0.000458756	-1.43799	0.15044	0.528689
X3317.33	ATXN10	ATX10	-0.000479255	-1.43708	0.1507	0.529088
X14204.55	DEFB129	DB129	0.000193366	1.43679	0.15078	0.529088
X9302.90	MASP1	MASP3:Sushi 1 and Sushi 2	-0.000217694	-1.43679	0.15078	0.529088
X19206.20	ZHX2	ZHX2	-0.000236104	-1.43511	0.15126	0.530507
X24905.22	GPR26	GPR26	-0.000184404	-1.43402	0.15157	0.531218
X11424.4	KIFBP	KBP	0.000718409	1.43382	0.15162	0.531218
X5463.22	S100A14	S100A14	-0.000159493	-1.4336	0.15169	0.531218
X17391.10	YAP1	YAP1	0.000921212	1.43179	0.1522	0.532335
X3892.21	SAMD12	SAM12	-0.000289364	-1.43163	0.15225	0.532335
X21373.8	DDT	D-dopachrome decarboxylase	-0.000212184	-1.43157	0.15227	0.532335
X6230.56	NFKBID	IKBD	-0.000254479	-1.43137	0.15232	0.532335
X25880.14	ARL9	ARL9	0.000171793	1.43009	0.15269	0.532335
X25481.66	IRAG2	LRMP	-0.00039932	-1.42996	0.15273	0.532335
X8347.222	GHRH	Growth hormone-releasing factor	0.000227257	1.42959	0.15283	0.532335
X9125.23	TIE1	sTie-1	-0.000973801	-1.42961	0.15283	0.532335
X24955.116	C1QTNF4	C1QT4	-0.00067132	-1.42943	0.15288	0.532335
X13540.1	IL6ST	gp130, soluble	-0.000473643	-1.42939	0.15289	0.532335
X12956.40	GCG	Glucagon	-0.000254923	-1.42941	0.15289	0.532335
X17828.3	PTCHD3	PTHD3	-0.000228783	-1.42929	0.15292	0.532335
X25451.39	CTF1	Cardiotrophin-1	-0.00021549	-1.42885	0.15305	0.532433
X22771.6	NRBF2	NRBF2	-0.000370839	-1.42868	0.1531	0.532433
X19237.17	CD2	CD2	0.000714874	1.42767	0.15339	0.533177
X19123.6	EDAR	EDAR	0.000513501	1.42721	0.15352	0.533364
X18416.3	PRSS27	Marapsin	-0.0006963	-1.42686	0.15362	0.533447
X10704.91	ESRP1	ESRP1	0.00016666	1.42529	0.15407	0.534528
X16293.1	MMP8	MMP-8	0.00063475	1.42511	0.15413	0.534528
X2844.53	PGK2	PGK2	-0.000140726	-1.425	0.15416	0.534528
X23200.25	HS3ST4	HS3S4	-0.000182194	-1.42464	0.15426	0.53461
X2620.4	HDAC6	HDAC6	-0.000275499	-1.42433	0.15435	0.534658
X4891.50	PDE4A	PDE4A	0.000215782	1.42376	0.15451	0.534731
X13517.3	FAM102B	F102B	-0.000194574	-1.42366	0.15455	0.534731
X2889.37	LTO1	ORAV1	-0.000663028	-1.42347	0.1546	0.534731
X21367.63	NCMAP	CA130	0.00111229	1.4232	0.15468	0.534744
X7100.31	THBS2	TSP2	0.000231334	1.42228	0.15494	0.535379
X2977.7	STARD7	STAR7	-0.000400463	-1.4211	0.15529	0.536324
X15535.3	GIPC1	GIPC1	-0.000186466	-1.42021	0.15555	0.536693
X8828.21	HCCS	CCHL	0.0001741	1.42019	0.15555	0.536693
X9172.69	BLOC1S5	MUTED	0.000134837	1.41973	0.15569	0.536786
X13936.24	NCL	Nucleolin	-0.000308263	-1.41959	0.15573	0.536786
X19370.30	ABO	BGAT	0.0093229	1.41875	0.15597	0.537349
X25059.18	KLF9	KLF9	-0.000282262	-1.41829	0.15611	0.537407
X18918.86	FCGR3A	FcRIIIa	-0.00889488	-1.41818	0.15614	0.537407
X22137.3	TMCO5A	TMC5A	-0.000180292	-1.41758	0.15631	0.537613
X18195.3	DNAJC17	DJC17	-0.000274221	-1.41741	0.15636	0.537613
X14614.41	CDK8.CCNC	CDK8/cyclin C	-0.000190961	-1.4172	0.15643	0.537613
X14111.15	SNIP1	SNIP1	-0.000476264	-1.4166	0.1566	0.537818
X23529.11	GLP1R	GLP1R:CD	-0.000192225	-1.41585	0.15682	0.537818
X19260.4	WBP2	WBP2	0.000527311	1.4158	0.15683	0.537818
X24453.75	LDHC	LDHC	-0.000133198	-1.41582	0.15683	0.537818
X19116.1	HIBCH	HIBCH	0.000924196	1.41544	0.15694	0.537818
X13655.34	ASH1L	ASH1L	0.000282033	1.4154	0.15695	0.537818
X9253.52	DNMT3L	DNM3L	0.000190587	1.41476	0.15714	0.537908
X22488.17	POLR2C	RPB3	-0.000170826	-1.4145	0.15721	0.537908
X15388.24	DDIT4	DDIT4	-0.000175565	-1.41378	0.15743	0.537908
X6907.17	SEMA4F	SEM4F	-0.000171278	-1.41378	0.15743	0.537908
X14655.1	CD63	CD63	-0.000273615	-1.41345	0.15752	0.537908
X3359.11	CPPED1	CSTP1	0.00179962	1.41341	0.15753	0.537908
X21645.6	NT5C3A	5NT3	0.000340787	1.41336	0.15755	0.537908
X13085.18	LRRN1	LRRN1:ECD	-0.000347012	-1.41322	0.15759	0.537908
X17698.15	TNFSF9	4-1BB ligand	-0.000503184	-1.41152	0.15809	0.539066
X9828.86	MPP6	MPP6	-0.000309383	-1.41135	0.15814	0.539066
X12396.19	ST6GALNAC2	SIA7B	-0.000369602	-1.41129	0.15816	0.539066
X12622.96	VWC2	VWC2	-0.000665153	-1.4106	0.15836	0.539326
X19142.39	None	ISM1	0.000219386	1.41051	0.15839	0.539326
X20995.47	HNRNPR	HNRPR	-0.000894453	-1.40963	0.15865	0.539949
X17817.22	TPSG1	TPSG1	-0.000144826	-1.40847	0.15899	0.540649
X9932.49	ADAMTS6	ATS6	-0.000427386	-1.4084	0.15901	0.540649
X9190.7	SMYD2	SMYD2	-0.000287664	-1.40673	0.15951	0.541546
X21108.5	RPL11	RL11	-0.000293763	-1.40649	0.15958	0.541546
X19615.213	CA6	Carbonic anhydrase 6	0.00179327	1.40642	0.1596	0.541546
X11586.2	EMC4	TMM85	-0.0015174	-1.40629	0.15964	0.541546
X2599.51	PHYHIP	PHYIP	-0.000434101	-1.40621	0.15966	0.541546
X13490.1	GYG2	GLYG2	-0.000272219	-1.40586	0.15976	0.541623
X7823.22	HBA1.HBB	Hemoglobin	0.0118326	1.40545	0.15989	0.54171
X15308.108	ATP5PO	ATPO	-0.000414897	-1.40526	0.15994	0.54171
X8355.80	MMACHC	MMAC	-0.000515361	-1.40499	0.16002	0.541719
X13504.147	IL36RN	IL-1F5	-0.000320406	-1.40392	0.16034	0.542423
X14103.12	TLR1	TLR1:CD	-0.000155245	-1.40373	0.1604	0.542423
X6441.62	HSPB1	HSP 27	-0.000345278	-1.40354	0.16046	0.542423
X12636.113	PHF11	PHF11	-0.00134553	-1.40158	0.16104	0.542992
X21286.29	CST4	Cystatin-S	0.00042534	1.40139	0.1611	0.542992
X3352.80	BSG	BASI	-0.000509197	-1.40121	0.16115	0.542992
X13516.46	STAB2	STAB2	-0.000237388	-1.40113	0.16117	0.542992
X24434.16	PLEKHM2	PKHM2	-0.000347222	-1.4008	0.16127	0.542992
X25066.32	RAP2A	RAP2A	-0.00019433	-1.40054	0.16135	0.542992
X4915.64	NR3C1	Glucocorticoid receptor	0.000201438	1.40025	0.16144	0.542992
X9202.309	SHC1	SHC1:PID	-0.000250857	-1.40017	0.16146	0.542992
X20953.34	KCTD7	KCTD7	-0.000731468	-1.40003	0.1615	0.542992
X18375.28	ACYP1	ACYP1	0.000614375	1.39992	0.16154	0.542992
X11149.3	IP6K1	IP6K1	-0.000236867	-1.39983	0.16156	0.542992
X11103.24	STAT5B	STA5B	0.000263184	1.39982	0.16157	0.542992
X22528.1	CREBZF	ZHANG	-0.000291442	-1.39937	0.1617	0.542992
X14076.74	HPGDS	PTGD2	-0.000486627	-1.39931	0.16172	0.542992
X3585.54	JUND	jun-D	0.00036228	1.39907	0.16179	0.542992
X3399.31	CNDP1	CNDP1	-0.001263	-1.39877	0.16188	0.543034
X25291.27	ZFP36	Tristetraproline	0.000386588	1.39826	0.16203	0.543277
X9885.41	RBBP9	RBBP9	0.000236065	1.39752	0.16226	0.543545
X2857.70	HS3ST4	HS3S4	0.000171788	1.39731	0.16232	0.543545
X16043.30	DLL3	DLL3	-0.00035342	-1.3972	0.16235	0.543545
X22857.5	IFNAR1	IFN-a/b R1	-0.000498186	-1.39698	0.16242	0.543545
X20370.6	DTYMK	KTHY	-0.000687524	-1.3967	0.1625	0.543553
X22404.4	C16orf72	CP072	-0.000214991	-1.39562	0.16283	0.544397
X16551.14	SNU13	NH2L1	-0.000671189	-1.39454	0.16315	0.544762
X21134.9	CRYZ	QOR	0.00034308	1.39453	0.16316	0.544762
X12549.33	SELENOF	selenoprotein15	-0.000766138	-1.39427	0.16323	0.544762
X19602.36	IL3	IL-3	-0.000445763	-1.39422	0.16325	0.544762
X7870.8	ASMTL	ASML	0.000241458	1.39331	0.16353	0.545185
X22395.7	DUSP3	DUS3	0.000248791	1.39324	0.16355	0.545185
X10064.12	ROBO2	ROBO2	-0.000517601	-1.39303	0.16361	0.545185
X8998.15	IFNG	IFN-g	0.000187018	1.38987	0.16457	0.548124
X9974.8	ACVR2B	Activin RIIB	-0.000169582	-1.38949	0.16468	0.54823
X9183.7	CHST9	Carbohydrate sulfotransferase 9	0.000206726	1.38911	0.1648	0.548308
X19504.22	CLN5	CLN5:CD	0.000130714	1.38892	0.16486	0.548308
X23379.60	MME	Neprilysin	-0.000522835	-1.38832	0.16504	0.548586
X13602.6	CLC	LPPL	-0.000192432	-1.38811	0.1651	0.548586
X13983.27	HS6ST2	H6ST2	0.000188517	1.38762	0.16525	0.548599
X20087.3	SLC30A5	ZNT5	0.000303425	1.38707	0.16542	0.548599
X4717.55	SIRPG	SIRPG	-0.00027655	-1.38665	0.16555	0.548599
X10089.7	SSTR1	SSR1	-0.000376924	-1.38658	0.16557	0.548599
X3480.7	AFM	Afamin	-0.000655712	-1.38633	0.16565	0.548599
X22578.17	SLAMF7	SLAF7	-0.000225186	-1.38611	0.16571	0.548599
X2989.17	CDNF	ARMEL	0.000508947	1.38606	0.16573	0.548599
X9412.52	SUMF2	SUMF2	0.000641449	1.38606	0.16573	0.548599
X11646.4	IL12RB1	IL-12 Rb1	0.000205601	1.38548	0.16591	0.548936
X9795.9	SEMA4A	SEM4A	-0.000731704	-1.38449	0.16621	0.549669
X20219.25	PLAAT3	HRSL3	0.000151566	1.38421	0.16629	0.549674
X11094.104	MFAP2	MFAP2	0.00083348	1.38381	0.16642	0.549845
X13524.25	LGALSL	LEGL	0.000271295	1.38307	0.16664	0.550312
X9594.30	HADH	HCDH	0.000565506	1.3822	0.16691	0.550718
X9241.40	RRBP1	RRBP1	-0.000250391	-1.38215	0.16692	0.550718
X21836.9	IQCF3	IQCF3	-0.00020152	-1.38121	0.16721	0.551071
X4763.31	MINPP1	MINP1	-0.000387885	-1.38111	0.16725	0.551071
X7882.31	ISG15	UCRP	0.000471231	1.38066	0.16738	0.551071
X4962.52	CBX3	CBX3	-0.000233885	-1.38067	0.16738	0.551071
X6069.71	GMFB	GMFB	0.00104753	1.38055	0.16742	0.551071
X2632.5	RER1	RER1	-0.000510744	-1.38025	0.16751	0.551109
X16915.153	IGSF3	IGSF3	-0.000562157	-1.37938	0.16778	0.551738
X7865.126	VWC2	VWC2	-0.000641713	-1.37859	0.16802	0.552009
X10569.28	NUDT21	CPSF5	0.000678747	1.37859	0.16802	0.552009
X18236.3	ZBTB16	ZBT16	-0.000143387	-1.37813	0.16816	0.552083
X17739.1	ST6GALNAC6	SIA7F	0.000394383	1.37801	0.1682	0.552083
X9913.4	TTC32	TTC32	-0.000308428	-1.37766	0.16831	0.552124
X13439.6	ADGRB3	BAI3	-0.00050636	-1.37746	0.16837	0.552124
X5586.66	ADAM11	ADA11	-0.000808559	-1.37612	0.16878	0.552472
X14148.2	SCO2	SCO2	0.000187617	1.37603	0.16881	0.552472
X18868.7	CCN2	CTGF	0.000403858	1.37597	0.16883	0.552472
X17784.23	SAMM50	SAM50	-0.000284869	-1.3759	0.16885	0.552472
X24677.106	SERPINB2	PAI-2	-0.00103007	-1.37583	0.16887	0.552472
X9715.15	TAC4	TKN4	0.000190981	1.3754	0.16901	0.552672
X11121.56	PDIA5	PDIA5	-0.000252739	-1.37487	0.16917	0.552937
X20972.37	DLK1	DLK1	-0.000597876	-1.37429	0.16935	0.553075
X22034.61	RBP7	RET7	0.000581691	1.37422	0.16937	0.553075
X7228.2	MEP1A	MEP1A	-0.00149426	-1.37398	0.16945	0.553079
X20440.36	IL6.IL6R	IL-6/ IL-6 sRa Complex	0.000163633	1.37325	0.16967	0.553416
X15365.41	RAB32	RAB32	0.00026709	1.37302	0.16975	0.553416
X6586.19	CHEK2	Chk2	0.000146515	1.37287	0.16979	0.553416
X16851.50	IL1B	IL-1b	0.000344695	1.37207	0.17004	0.553973
X2975.19	HNRNPLL	HNRLL	0.000193259	1.37178	0.17013	0.554009
X22772.125	PLA2G1B	GIB	-0.000342166	-1.37087	0.17042	0.554438
X21676.17	EMILIN3	EMIL3:region 2	-0.000408158	-1.37084	0.17042	0.554438
X6468.37	MAGIX	MAGIX	-0.000191885	-1.37013	0.17065	0.554545
X5593.11	DRGX	DRGX	-0.000148632	-1.37001	0.17068	0.554545
X6373.54	CPB1	Carboxypeptidase B1	0.00133033	1.37	0.17069	0.554545
X14208.3	KCNIP1	KCIP1	-0.000330868	-1.36949	0.17085	0.554807
X21387.64	SERPINA12	Vaspin	-0.000160215	-1.36902	0.17099	0.555005
X21946.79	NRG4	NRG4	-0.00027491	-1.36841	0.17118	0.555148
X17778.19	MAG	MAG	0.00086373	1.36795	0.17133	0.555148
X19328.51	CLPS	COL	0.000247706	1.3679	0.17134	0.555148
X3037.62	IFIT3	CIG49	-0.000451956	-1.36766	0.17142	0.555148
X23657.102	OSCAR	OSCAR	0.000158206	1.36762	0.17143	0.555148
X4910.21	WNK3	WNK3	0.000604533	1.3669	0.17166	0.555636
X9991.112	DDX6	DDX6	0.000717181	1.36622	0.17187	0.555997
X24713.4	MAP3K3	MAP3K3	-0.000229227	-1.36603	0.17193	0.555997
X8034.6	CXCL11	I-TAC	-0.000208143	-1.36561	0.17206	0.556161
X6356.3	TECTB	TECTB	-0.000190809	-1.36528	0.17216	0.556228
X13650.11	PTPRH	PTPRH	-0.000212517	-1.36406	0.17255	0.557136
X6551.94	ELAPOR1	K1324:ECD	0.000305144	1.3639	0.1726	0.557136
X14139.16	PRRT2	PRRT2	0.000766711	1.36288	0.17292	0.557657
X20579.50	EVA1C	F176C:CD	-0.000440167	-1.36286	0.17293	0.557657
X5749.53	CYSRT1	CRTP1	0.00022624	1.36263	0.173	0.557657
X13642.90	BTN3A3	BT3A3	-0.000397574	-1.36193	0.17322	0.557853
X8702.42	NUMBL	NUMBL	0.000173222	1.36193	0.17322	0.557853
X5493.17	UPP2	UPP2	-0.000364535	-1.3606	0.17364	0.558949
X12869.68	COX5B	COX5B	0.000187035	1.35995	0.17385	0.559208
X12990.39	LRRC25	LRC25:CD	-0.000240633	-1.35985	0.17388	0.559208
X18171.25	POSTN	Periostin	-0.00115133	-1.35958	0.17396	0.559208
X21549.144	FBLN5	fibulin 5	0.000741748	1.35901	0.17414	0.55953
X11988.24	NCAN	CSPG3	-0.000715401	-1.35811	0.17443	0.560206
X10637.50	FAM241A	CD032	-0.000281861	-1.35784	0.17452	0.560238
X23929.159	NGRN	NGRN	-0.000200049	-1.35717	0.17473	0.560528
X7008.13	UBA7	UBA7	-0.000429631	-1.35689	0.17482	0.560528
X25220.8	UBA6	UBA6	-0.000553884	-1.35674	0.17486	0.560528
X22950.6	ANXA9	ANXA9	0.000274554	1.35655	0.17493	0.560528
X24947.40	SLIT1	SLIT1	0.000654668	1.35562	0.17522	0.5612
X20231.23	MICAL1	MICA1	-0.00033031	-1.35459	0.17555	0.561872
X7887.57	NHP2	NHP2	-0.000345101	-1.35445	0.17559	0.561872
X9987.30	AQP4	AQP4	-0.000175235	-1.3537	0.17583	0.562383
X6645.53	S100A8	Calgranulin A	0.000371472	1.35215	0.17633	0.563461
X10738.11	GSTA3	GSTA3	-0.00054171	-1.3519	0.17641	0.563461
X15573.110	CKM	CK-MM	0.000805218	1.3518	0.17644	0.563461
X9490.3	DUSP4	DUS4	0.000176422	1.35159	0.17651	0.563461
X7153.66	MORF4L2	MO4L2	0.000411831	1.35086	0.17674	0.563461
X21933.7	RSPO3	RSPO3	-0.000407962	-1.35074	0.17678	0.563461
X25284.47	FRZB	sFRP-3	0.000807453	1.35068	0.1768	0.563461
X13588.11	MUC1	MUC1:region 3	-0.000167588	-1.35064	0.17681	0.563461
X15634.139	CA2	carbonic anhydrase II	-0.000160032	-1.34987	0.17706	0.564002
X25070.18	EHF	EHF	0.000224253	1.34876	0.17742	0.564826
X20939.113	CCK	CCKN	-0.00254508	-1.34857	0.17748	0.564826
X11363.58	CLMP	ACAM:ECD	-0.000613032	-1.34672	0.17807	0.566261
X25216.8	TIA1	TIA1	0.000202648	1.34662	0.1781	0.566261
X4993.16	RBP1	CRBP	0.000469159	1.34636	0.17819	0.566261
X2670.67	PNP	PNP	0.00178548	1.34567	0.17841	0.566261
X10035.6	MTMR6	MTMR6	0.000199218	1.34562	0.17842	0.566261
X24443.8	GPC4	GPC4	0.00026094	1.34561	0.17843	0.566261
X13094.75	HMG20A	HM20A	-0.000243303	-1.34539	0.1785	0.566261
X13740.51	PPP1R10	PP1RA	-0.000275124	-1.34431	0.17885	0.566261
X10976.44	COLEC10	COL10	-0.000207567	-1.34431	0.17885	0.566261
X4970.55	PSMB4	Proteasome beta chain	0.00150917	1.3442	0.17888	0.566261
X13387.55	SKP2	SKP2	-0.000198976	-1.3442	0.17888	0.566261
X6918.183	CMPK1	Cytidylate kinase	-0.000340861	-1.34416	0.1789	0.566261
X10440.26	ZC4H2	ZC4H2	-0.000312674	-1.34347	0.17912	0.566696
X21885.196	LRP5	LRP5	-0.000148479	-1.3431	0.17924	0.566696
X19279.42	GZMB	Granzyme B	0.00018547	1.34298	0.17928	0.566696
X10039.32	CD3E	CD3E	0.000133376	1.34252	0.17943	0.566723
X12536.46	FGF19	FGF-19	-0.00105291	-1.34245	0.17945	0.566723
X18892.48	PGPEP1	PGPI	-0.000238629	-1.34198	0.1796	0.566941
X12712.9	PCDH1	PCDH1	-0.000543313	-1.34098	0.17993	0.567727
X22533.95	MSR1	Macrophage scavenger receptor:ECD	-0.000551525	-1.34065	0.18004	0.567818
X6558.5	SEMA7A	Semaphorin-7A	-0.00104756	-1.34006	0.18023	0.568159
X18340.2	ACTN1	ACTN1	0.000502388	1.33981	0.18031	0.568159
X22777.46	PRKAR1A	KAP0	0.000544407	1.33894	0.18059	0.568785
X8312.139	GNGT2	GBGT2	-0.00016411	-1.33817	0.18084	0.569317
X21117.18	TNFRSF14	HVEM	-0.000293794	-1.33771	0.18099	0.569534
X25922.7	S100A16	S100A16	0.000582047	1.33712	0.18118	0.569876
X14041.13	DPEP1	DPEP1	-0.000288885	-1.3362	0.18148	0.570308
X18870.1	MARS1	SYMC	-0.000495367	-1.33621	0.18148	0.570308
X2762.30	IL11RA	IL-11 RA	0.000447513	1.33544	0.18173	0.570752
X20432.6	MGAT5	MGT5A	-0.000681212	-1.33477	0.18195	0.570752
X24967.4	LRFN3	LRFN3	-0.000264958	-1.3345	0.18204	0.570752
X15533.97	GAPDHS	G3PT	-0.000283972	-1.33447	0.18205	0.570752
X7019.13	HSF1	HSF1	-0.000238759	-1.33435	0.18209	0.570752
X9843.5	IZUMO4	IZUM4	-0.00102838	-1.33429	0.18211	0.570752
X21483.155	SEL1L2	SE1L2	-0.000212938	-1.33318	0.18247	0.571625
X10917.40	IRF1	IRF1	-0.000549674	-1.33285	0.18258	0.571714
X10472.53	APOE	Apo E	-0.000732805	-1.33252	0.18269	0.571803
X17836.17	PRRG4	TMG4	-0.000308113	-1.33143	0.18305	0.572471
X10528.2	INPP5A	I5P1	-0.000647438	-1.33124	0.18311	0.572471
X24425.8	TIMP3	TIMP-3	0.00106269	1.3309	0.18322	0.572471
X3814.63	SPINT2	SPINT2	0.000975752	1.33087	0.18323	0.572471
X21768.9	BIRC7	KIAP	-0.000167979	-1.33045	0.18337	0.572653
X21691.27	CP	Ceruloplasmin	-0.00025075	-1.33014	0.18347	0.572711
X8004.15	DTNA	DTNA	-0.000265202	-1.32987	0.18356	0.572737
X11616.9	TSSK2	TSSK2	0.000228157	1.32948	0.18369	0.572851
X20549.1	CBR1	CBR1	0.00123556	1.32927	0.18376	0.572851
X9082.25	MNX1	MNX1	-0.000172518	-1.32861	0.18398	0.573148
X10351.51	CLSTN2	CSTN2	-0.000559759	-1.32817	0.18412	0.573148
X2418.55	EIF4E2	IF4E2	-0.000766586	-1.32806	0.18416	0.573148
X9579.59	FLRT3	FLRT3:CD	-0.000229172	-1.32745	0.18436	0.573148
X25444.29	ADAMTS5	ADAMTS-5	0.000175704	1.32741	0.18437	0.573148
X2480.58	TTC36	TTC36	-0.000231322	-1.32738	0.18438	0.573148
X2843.13	CSF1	CSF-1	-0.000812982	-1.32686	0.18456	0.573148
X15412.40	BMPR1A	BMPR1A	0.000891602	1.3265	0.18467	0.573148
X17453.34	LAMA2.LAMB1.LAMC1	Laminin-2	0.000496033	1.32643	0.1847	0.573148
X24701.21	CDY1	CDY1	0.000165181	1.32632	0.18473	0.573148
X7873.32	EEA1	EEA1	-0.000179266	-1.32622	0.18477	0.573148
X12381.26	RIOX2	MINA	0.000268042	1.32578	0.18491	0.573148
X9576.58	CD86	B7-2	0.000255584	1.32554	0.18499	0.573148
X18882.7	PLG	Plasminogen	0.00081912	1.32551	0.185	0.573148
X9745.20	LAIR1	LAIR1	0.000131872	1.32523	0.1851	0.573205
X9128.34	SYT4	SYT4	0.000487449	1.32473	0.18526	0.573436
X3168.8	PTS	PTPS	-0.000280291	-1.32427	0.18541	0.573436
X24662.78	BCAR3	BCAR3:Ras-GEF	-0.000234709	-1.32425	0.18542	0.573436
X10741.22	SPANXN3	SPXN3	-0.000177878	-1.32314	0.18579	0.573975
X4859.6	VAT1L	VAT1L	0.000710677	1.32298	0.18584	0.573975
X18347.15	MRPL14	RM14	0.000291757	1.32299	0.18584	0.573975
X7097.8	ARF3	ARF3	0.000253071	1.32262	0.18596	0.574093
X14043.12	S100Z	S100Z	0.000182255	1.32172	0.18626	0.574544
X21371.12	FRZB	sFRP-3	0.0012031	1.32169	0.18627	0.574544
X5337.64	FLRT1	FLRT1	-0.000376009	-1.3211	0.18647	0.574908
X4151.6	HDAC8	HDAC8	-0.000289863	-1.32054	0.18665	0.57497
X11284.24	NAALAD2	NALD2	0.000646276	1.32045	0.18668	0.57497
X17355.56	GRAMD2B	GRM2B	-0.000162714	-1.31995	0.18685	0.57497
X12014.19	CLEC4G	CLC4G	0.00104361	1.31983	0.18689	0.57497
X12634.79	GPR142	GP142	0.000210577	1.31969	0.18694	0.57497
X22787.39	IST1	K0174	-0.000177929	-1.31917	0.18711	0.57497
X24236.46	FAM151A	F151A	-0.000117884	-1.319	0.18717	0.57497
X8021.59	AADAT	AADAT	-0.000284391	-1.31875	0.18725	0.57497
X12578.13	EMC2	EMC2	-0.000443728	-1.31865	0.18729	0.57497
X18928.10	NDP	NDP	-0.000246522	-1.31859	0.18731	0.57497
X2841.13	LRP1B	LRP1B	0.000181952	1.31761	0.18763	0.5757
X13739.3	ALPI	Alkaline phosphatase, intestine	-0.000296996	-1.31707	0.18781	0.576
X2859.69	IL18R1	IL-18 Ra	-0.000859387	-1.31646	0.18802	0.576181
X7986.98	RAB11FIP3	RFIP3	0.000137734	1.31639	0.18804	0.576181
X25086.83	HSPBP1	HPBP1	0.000345633	1.31577	0.18825	0.576181
X10781.19	EURL	EURL	0.000412948	1.31576	0.18825	0.576181
X12766.33	PTPRD	PTPRD	-0.000500842	-1.31568	0.18828	0.576181
X12434.25	LYN	LYNB	-0.00130446	-1.31478	0.18858	0.57681
X7856.51	IRF1	IRF1	-0.000192685	-1.31458	0.18865	0.57681
X22023.3	C1GALT1.C1GALT1C1	C1GLT/C1GLC Complex	-0.000701461	-1.31369	0.18895	0.577475
X20435.41	CD6	CD6	0.000162136	1.31267	0.18929	0.578262
X21911.17	EHBP1	EHBP1	0.000166968	1.31226	0.18943	0.5784
X11275.94	ABL2	ABL2	-0.000198169	-1.31205	0.1895	0.5784
X10463.23	PBRM1	PB1	0.000207467	1.31135	0.18974	0.578514
X3446.7	DKK2	DKK2	-0.00104641	-1.31125	0.18977	0.578514
X25500.6	GAGE12F	GG12F	-0.000570881	-1.31089	0.1899	0.578514
X21111.49	IGFBP3	IGFBP-3	0.000828296	1.31071	0.18995	0.578514
X23212.8	NRP1	NRP1	-0.000608556	-1.31071	0.18995	0.578514
X9296.15	CCDC9	CCDC9	-0.000174308	-1.30986	0.19024	0.579146
X3381.24	CGB2	CGB2	0.000135238	1.30929	0.19044	0.579503
X17462.19	NONO	NonO protein	-0.000472543	-1.30858	0.19068	0.579982
X21734.36	IL20RA	IL-20 Ra	0.000386863	1.30821	0.1908	0.580095
X20519.7	P4HA2	P4HA2	-0.000244792	-1.30784	0.19093	0.580239
X12813.18	MITF	MITF	-0.000326799	-1.30688	0.19125	0.580959
X5261.13	TMPRSS6	TMPS6	-0.000201016	-1.30637	0.19143	0.581254
X12518.289	TTC25	TTC25	0.000252664	1.30571	0.19165	0.58167
X15678.71	FREM2	FREM2	0.00023514	1.30408	0.19221	0.582839
X20068.61	CEACAM3	CEAM3	-0.000186508	-1.3038	0.1923	0.582839
X2571.12	TMEM132C	T132C:CD	-0.000365506	-1.30348	0.19241	0.582839
X5542.22	SERPINB5	Maspin	0.000158863	1.30318	0.19251	0.582839
X25116.11	CALY	CALY	-0.00132191	-1.30307	0.19255	0.582839
X6213.10	GMEB2	GMEB2	0.000221307	1.303	0.19257	0.582839
X24910.18	TAF10	TAF10	-0.000346028	-1.3028	0.19264	0.582839
X5085.18	IL7	IL-7	0.000204501	1.30263	0.1927	0.582839
X11348.132	IFNGR1	IFN-g R1	-0.000354966	-1.30206	0.19289	0.583162
X22383.21	CACYBP	CYBP	0.000477966	1.30097	0.19327	0.583757
X11239.49	MSX2	MSX-2	-0.000192002	-1.30083	0.19332	0.583757
X24276.171	FCRL4	FCRL4:CD	0.000145551	1.30073	0.19335	0.583757
X7246.4	PTGS2	COX-2	0.000183796	1.30052	0.19342	0.583757
X8999.19	ENTPD6	ENTP6	-0.000721708	-1.29976	0.19368	0.583779
X11128.29	DCUN1D2	DCNL2	-0.000203257	-1.29962	0.19373	0.583779
X15417.3	GPN1	GPN1	-0.000273788	-1.2992	0.19387	0.583779
X8924.55	RAC3	RAC3	-0.000202951	-1.29899	0.19395	0.583779
X12804.5	PAPOLG	PAPOG	-0.000324748	-1.29895	0.19396	0.583779
X18270.10	IL21R	IL-21 sR	-0.000604971	-1.29893	0.19397	0.583779
X14049.17	VEGFD	VEGF-D	-0.00127589	-1.29881	0.19401	0.583779
X5825.49	HSCB	HSC20	-0.000199389	-1.29847	0.19413	0.583889
X12432.23	PRTG	PRTG	0.000542689	1.29759	0.19443	0.58434
X23301.2	PDGFC	PDGF-CC	-0.000208866	-1.29711	0.19459	0.58434
X8991.115	MRPL10	RM10	-0.000241895	-1.29676	0.19471	0.58434
X3761.4	DLL4	DLL4	-0.000383966	-1.29673	0.19472	0.58434
X8932.1	KDR	VEGF sR2	0.000810636	1.29667	0.19475	0.58434
X19511.8	TRAPPC5	TPPC5	-0.000157265	-1.29656	0.19478	0.58434
X16599.38	TLE5	AES	-0.000210825	-1.29588	0.19502	0.58465
X16769.20	QDPR	DHPR	0.00087275	1.29579	0.19505	0.58465
X8343.224	KRT6A	Keratin 6A	-0.000348589	-1.2954	0.19518	0.584789
X9366.54	ECRG4	AUGN	-0.000296503	-1.29515	0.19527	0.584809
X13098.93	UAP1	Sperm-associated antigen 2	-0.000218026	-1.29478	0.1954	0.584949
X19316.2	IL1R2	IL-1 sRII	0.00107575	1.29443	0.19552	0.585058
X21397.21	NUP210L	P210L	0.000142185	1.29414	0.19562	0.585107
X3828.54	KCNE5	KCE1L:N-term	-0.00059131	-1.29324	0.19593	0.585714
X22554.101	PSMB1	PSB1	0.00114504	1.29305	0.19599	0.585714
X3305.6	CHID1	CHID1	0.000323629	1.2924	0.19622	0.586141
X3651.50	PSPN	Persephin	0.000175268	1.29217	0.1963	0.586141
X8671.378	SPANXN4	SPXN4	-0.000135213	-1.29131	0.1966	0.586754
X18396.10	CCL25	TECK	0.000149631	1.29079	0.19678	0.586754
X11257.1	SEPHS1	SPS1	0.000487126	1.29065	0.19683	0.586754
X22486.58	METTL24	MET24	0.000631653	1.29061	0.19684	0.586754
X6362.6	PLXDC2	PXDC2:ECD	0.000516852	1.28984	0.19711	0.587089
X13580.2	P4HA1	P4HA1	0.000201598	1.28979	0.19712	0.587089
X14133.93	VILL	VILL	-0.000360581	-1.28947	0.19724	0.587171
X9606.4	DBT	ODB2	-0.000292552	-1.28909	0.19737	0.587171
X8756.41	BTN2A2	BT2A2	0.00100152	1.28855	0.19755	0.587171
X12612.37	OCIAD1	OCAD1	-0.00026209	-1.28857	0.19755	0.587171
X25898.4	CD93	C1QR1	-0.000467899	-1.28844	0.19759	0.587171
X2696.87	IGF1	IGF-I	0.000251713	1.28829	0.19765	0.587171
X25419.59	SET	SET	0.000736869	1.28787	0.19779	0.587338
X2705.5	CHMP2B	CHM2B	-0.000408326	-1.28638	0.19831	0.58861
X14083.25	AFAP1L2	AF1L2	0.000294508	1.28599	0.19845	0.58861
X9470.15	INHBB	Activin B	-0.000206289	-1.28592	0.19847	0.58861
X10576.7	IL18RAP	IL-18 Rb	0.000745813	1.28529	0.19869	0.588752
X11645.9	CADM1	Nectin-like protein 2	-0.000565452	-1.2852	0.19872	0.588752
X24977.18	SKA1	SKA1	-0.000429128	-1.28507	0.19877	0.588752
X23673.9	GBA	GLCM	-0.000594809	-1.28462	0.19893	0.588865
X22586.24	PTPN2	TCPTP	0.000179746	1.28432	0.19903	0.588865
X3635.76	MOB1B	MOL1A	0.00095757	1.28424	0.19906	0.588865
X14136.234	NAPA	SNAA	0.00145017	1.2838	0.19921	0.58906
X8406.17	KRT34	Keratin 34	0.00208825	1.28335	0.19937	0.589285
X5364.7	MACROD2	MACD2	0.000762962	1.28223	0.19976	0.590078
X17350.13	ARSA	Arylsulfatase A	-0.000186735	-1.28188	0.19988	0.590078
X24445.38	CA6	Carbonic anhydrase 6	0.000467646	1.28167	0.19996	0.590078
X16746.12	STX1A	STX1a	0.000853053	1.28158	0.19999	0.590078
X10457.3	C17orf78	CQ078:N-term	-0.000230086	-1.28107	0.20017	0.590078
X3326.58	CCDC103	CC103	-0.000215609	-1.28069	0.2003	0.590078
X21370.45	CTNNA3	CTNA3	-0.000156936	-1.28061	0.20033	0.590078
X18331.3	TRIM62	TRI62	-0.000182149	-1.28055	0.20035	0.590078
X3401.8	PITX3	PITX3	-0.000287484	-1.28025	0.20046	0.590078
X19177.7	PVRIG	PVRIG	0.000170929	1.28018	0.20048	0.590078
X4292.5	MTMR1	MTMR1	-0.000201621	-1.27954	0.20071	0.590364
X22378.2	CCN3	NovH	-0.00115166	-1.27935	0.20077	0.590364
X25459.3	CEBPG	CEBPG	-0.000232156	-1.27918	0.20083	0.590364
X8790.6	LOXL2	Lysyl oxidase-like protein 2	-0.000145741	-1.27876	0.20098	0.590558
X13747.9	ZBTB10	ZBT10	-0.000134475	-1.27796	0.20126	0.590965
X19553.14	POU6F1	PO6F1	0.000439937	1.27773	0.20134	0.590965
X6571.75	CLEC2A	CLC2A	-0.000203562	-1.27743	0.20145	0.590965
X23314.46	ASIC4	ASIC4	-0.000132679	-1.2772	0.20153	0.590965
X25283.2	CCT7	TCPH	-0.000409516	-1.27717	0.20154	0.590965
X23225.26	IDS	IDS	-0.000807996	-1.27576	0.20204	0.592183
X22387.26	GDI1	RhoGDI	0.000924783	1.27484	0.20237	0.592759
X6464.40	MMP16	MMP-16	-0.000193902	-1.27454	0.20247	0.592759
X11167.6	THPO	Tpo	0.000959118	1.27449	0.20249	0.592759
X2737.22	GPR135	GP135	-0.000311747	-1.27368	0.20278	0.59336
X19572.10	TRMT6	TRM6	-0.000394461	-1.273	0.20302	0.593668
X6504.65	GMPR2	GMPR2	-0.000479934	-1.27271	0.20312	0.593668
X25075.2	ANGPTL7	ANGL7	0.000241651	1.27236	0.20325	0.593668
X21194.39	A2M	a2-Macroglobulin	0.00146525	1.27233	0.20326	0.593668
X10953.14	POLE2	DPOE2	0.000138938	1.27192	0.2034	0.593668
X6951.26	TENM3	TEN3	0.000177556	1.27181	0.20344	0.593668
X13673.21	PARP16	PAR16	-0.000233996	-1.27168	0.20349	0.593668
X3198.4	CDK2.CCNA2	CDK2/cyclin A	0.00017827	1.27111	0.20369	0.593668
X23022.5	LNX1	LNX1	-0.000392676	-1.27098	0.20374	0.593668
X5268.49	ITGB5	ITB5	0.00014445	1.27072	0.20383	0.593668
X5947.90	CCPG1	CCPG1	-0.00020022	-1.27042	0.20394	0.593668
X11465.4	C8G	CO8G	-0.000821575	-1.27015	0.20403	0.593668
X23696.256	EIF1	EIF1	-0.000582008	-1.27017	0.20403	0.593668
X19446.1	PLXNB2	PLXB2	0.00047023	1.26995	0.2041	0.593668
X6371.50	SHARPIN	SHRPN	-0.000343219	-1.26974	0.20418	0.593668
X3708.62	ALDH6A1	MMSA	-0.000353273	-1.26955	0.20424	0.593668
X11562.9	APOL2	ApoL-II	-0.000430682	-1.26885	0.20449	0.594148
X11107.25	DLL1	DLL1	-0.000498647	-1.26682	0.20522	0.595761
X7881.244	KIR2DL4	KI2L4	0.000144446	1.2667	0.20526	0.595761
X3357.67	MGAT4C	MGT4C	0.000724621	1.2666	0.2053	0.595761
X9936.27	PRSS3	TRY3	0.00102612	1.26587	0.20556	0.596167
X7755.37	CD70	CD70	-0.000151814	-1.26573	0.20561	0.596167
X8889.5	DLD	DLDH	0.00126504	1.26524	0.20578	0.596398
X14708.59	CSNK2B	CSK2B	0.000398058	1.26446	0.20607	0.596398
X20913.27	TNS2	TENC1	0.000139109	1.26439	0.20609	0.596398
X9216.100	ROR1	ROR1	-0.000554191	-1.26421	0.20615	0.596398
X24472.28	PATE1	PATE	0.000203866	1.26412	0.20619	0.596398
X19136.22	INHA.INHBA	inhibin A	-0.000157268	-1.26409	0.2062	0.596398
X23566.6	CLEC2B	CLC2B	-0.000197905	-1.26384	0.20629	0.596412
X8264.43	CLU	Clusterin	0.000620688	1.26301	0.20659	0.597033
X9245.1	SELPLG	SELPL:ECD	0.000262556	1.26213	0.2069	0.597306
X7208.60	ADSS1	PURA1	0.000266205	1.26202	0.20694	0.597306
X18864.7	CHST11	CHSTB	0.000669462	1.26202	0.20694	0.597306
X8762.38	NBR1	NBR1	0.000329036	1.26075	0.2074	0.598111
X10025.1	SAMSN1	SAMN1	-0.000417962	-1.26037	0.20753	0.598111
X11330.15	ERLEC1	XTP3B	-0.00038834	-1.26036	0.20754	0.598111
X11667.29	BMP5	BMP-5	-0.000544786	-1.26031	0.20756	0.598111
X2590.69	PIP4K2A	PI42A	-0.00046117	-1.25905	0.20801	0.599161
X8386.11	SIRT5	SIRT5	0.00071792	1.25866	0.20815	0.599166
X21899.36	CD14	CD14	0.000484826	1.25821	0.20832	0.599166
X7786.83	VSIR	GI24:ECD	0.000613279	1.25814	0.20834	0.599166
X4542.24	MED20	MED20	-0.000219102	-1.25808	0.20836	0.599166
X11266.8	ID1	ID-1	-0.000240472	-1.25753	0.20856	0.599166
X13998.26	PLXDC2	PXDC2:CD	-0.000235022	-1.25749	0.20858	0.599166
X7779.86	FGFR3	FGFR-3:ECD	-0.000719462	-1.2573	0.20865	0.599166
X7696.3	TEAD3	TEAD3	0.0002018	1.25685	0.20881	0.599166
X21196.29	PAGR1	PA1	0.000185634	1.25675	0.20885	0.599166
X8957.72	LGALS9	LEG9	-0.000283056	-1.25664	0.20889	0.599166
X21883.17	EXOSC8	EXOS8	-0.000213444	-1.25572	0.20922	0.599166
X12697.30	PIK3IP1	P3IP1	-0.000178265	-1.25552	0.20929	0.599166
X12461.8	KCTD5	KCTD5	-0.00023846	-1.25527	0.20938	0.599166
X8969.49	PUF60	PUF60	-0.000569884	-1.25525	0.20939	0.599166
X14123.34	CUBN	cubilin	-0.000398533	-1.25517	0.20942	0.599166
X20427.18	PIR	PIR	0.000435903	1.25507	0.20945	0.599166
X9436.2	SYT7	SYT7	-0.000135828	-1.25491	0.20951	0.599166
X11342.59	PBK	TOPK	-0.000187624	-1.2548	0.20955	0.599166
X13669.6	TNFSF14	LIGHT	-0.000190624	-1.25445	0.20968	0.599293
X12854.3	GFRAL	GFRAL	-0.000129503	-1.25419	0.20977	0.599306
X23967.8	SEMA6D	SEM6D	-0.000482644	-1.25346	0.21004	0.599751
X9197.4	KIF1C	KIF1C	0.000113644	1.25313	0.21016	0.599751
X18909.11	MXRA8	MXRA8:CD	-0.000234831	-1.25289	0.21025	0.599751
X20553.2	CYTH2	CYH2	-0.000220299	-1.25283	0.21027	0.599751
X12473.48	CCL1	I-309	-0.000223617	-1.25256	0.21037	0.599751
X10575.31	CD40LG	CD40 ligand, soluble	0.000210397	1.25218	0.2105	0.599751
X12904.180	SRPK1	SRPK1	0.000340576	1.25197	0.21058	0.599751
X13634.209	LCT	LPH	-0.000330955	-1.25189	0.21061	0.599751
X7121.2	FUBP3	FUBP3	-0.000144225	-1.25146	0.21077	0.599833
X17475.18	L3MBTL2	LMBL2	0.000186342	1.25133	0.21081	0.599833
X5988.49	IRF6	IRF6	0.00045147	1.25067	0.21106	0.600301
X6920.1	P4HB	Protein disulfide-isomerase	-0.000496184	-1.24997	0.21131	0.600569
X20530.2	OSBPL1A	OSBL1	-0.000360238	-1.2499	0.21134	0.600569
X9899.28	ATIC	PUR9	0.000898783	1.24946	0.2115	0.600569
X7002.1	NAA10	NAA10	-0.000199603	-1.24943	0.21151	0.600569
X12533.135	ZBTB7A	ZBT7A	-0.000140983	-1.24826	0.21194	0.600569
X2770.51	LMO3	LMO3	-0.000163073	-1.24815	0.21198	0.600569
X3534.14	TIMP1	TIMP-1	0.00063277	1.24793	0.21206	0.600569
X22432.83	CHMP4A	CHM4A	0.00123518	1.2477	0.21214	0.600569
X9017.58	IRF4	IRF4	-0.000158669	-1.2474	0.21225	0.600569
X24952.28	NT5C2	5NTC	-0.000205267	-1.24685	0.21245	0.600569
X12708.91	HGD	HGD	-0.000273585	-1.24661	0.21254	0.600569
X9999.1	PSPC1	PSPC1	-0.000402073	-1.24658	0.21255	0.600569
X11450.110	CRTAC1	CRAC1	-0.000638412	-1.24642	0.21261	0.600569
X25266.14	FAM110A	F110A	-0.00026032	-1.24638	0.21262	0.600569
X23666.35	RCVRN	RECO	0.000195743	1.24605	0.21275	0.600569
X17854.33	SHH	Sonic Hedgehog	0.00173074	1.2457	0.21287	0.600569
X25124.21	POLD4	DNA polymerase subunit delta 4	0.000164562	1.2457	0.21288	0.600569
X22492.108	ITM2B	ITM2B	0.000854168	1.2456	0.21291	0.600569
X23173.3	SCN4B	SCN4B	-0.000544608	-1.2454	0.21298	0.600569
X21341.19	MAPK8	MK08	0.000242068	1.24522	0.21305	0.600569
X19564.61	PSMG3	PSMG3	0.000162056	1.24513	0.21309	0.600569
X11288.26	SYCE1L	SYC1L	-0.00026981	-1.24494	0.21315	0.600569
X9832.33	TNXB	Tenascin-X	-0.000791048	-1.24495	0.21315	0.600569
X24948.79	F8	Coagulation Factor VIII	-0.000277707	-1.24478	0.21321	0.600569
X5632.6	RUNX3	RUNX3	-0.000259206	-1.24445	0.21334	0.600693
X23783.22	DYNLT3	DYLT3	0.000194316	1.24358	0.21365	0.601171
X14334.3	CXCL2	Gro-b	0.000546864	1.24318	0.2138	0.601171
X2743.5	MSMP	PSMP	0.00151841	1.24307	0.21384	0.601171
X19159.9	ATP6V1C1	VATC1	-0.000276216	-1.24284	0.21393	0.601171
X8086.49	DNAJC4	DNJC4:N-term	0.000194157	1.24274	0.21396	0.601171
X7911.29	MAGIX	MAGIX	-0.000166054	-1.24251	0.21405	0.601171
X3825.18	IFT20	IFT20	-0.000445038	-1.24235	0.21411	0.601171
X12729.12	CAPN1.CAPNS1	Calpain I	0.000779577	1.24209	0.2142	0.601183
X24412.1	BCL2L2	Apoptosis regulator Bcl-W	-0.0001877	-1.24147	0.21443	0.601347
X5698.60	TES	TES	-0.0001568	-1.24148	0.21443	0.601347
X13499.30	PDE5A	PDE5A	-0.000265464	-1.24122	0.21453	0.601387
X11138.16	TRPT1	TRPT1	0.000168667	1.24024	0.21489	0.602156
X12867.40	MEOX2	MEOX2	-0.000179546	-1.23997	0.21499	0.602195
X22972.26	RTCA	RTCA	-0.000826482	-1.23965	0.2151	0.602263
X8080.24	TMEM106B	T106B	-0.000287668	-1.23926	0.21525	0.602442
X23663.28	HBG2	HBG2	0.00650647	1.23887	0.21539	0.602593
X8016.19	GEM	GEM	-0.00020499	-1.23852	0.21552	0.602717
X24696.14	CHGB	SCG1	-0.000684594	-1.23791	0.21575	0.602996
X20460.22	LAG3	LAG-3	0.000173442	1.23749	0.2159	0.602996
X2668.70	PRPS1	PRPS1	0.000231615	1.23731	0.21597	0.602996
X13097.11	NLRP4	NALP4	-0.000126584	-1.23719	0.21602	0.602996
X17419.17	PRKCD	PKC-D	0.000158623	1.23709	0.21605	0.602996
X5256.86	LILRA6	LIRA6	0.000613286	1.23679	0.21616	0.603063
X21348.22	ITM2A	ITM2A	-0.000125994	-1.23615	0.2164	0.603096
X23039.56	HPSE	HPSE	0.000150388	1.23571	0.21657	0.603096
X21369.15	NR1H2	NR1H2	-0.000269174	-1.23551	0.21664	0.603096
X8687.26	KRTAP2.4	KRA24	-0.000388942	-1.23509	0.2168	0.603096
X19774.8	NCBP2	NCBP2	-0.000224833	-1.23509	0.2168	0.603096
X12817.1	LEFTY2	Lefty-A	0.00095553	1.23503	0.21682	0.603096
X8235.48	FOXRED1	FXRD1	-0.000578524	-1.23502	0.21682	0.603096
X5099.14	SAMD4B	SAM4B	-0.000376754	-1.23492	0.21686	0.603096
X11381.56	GEMIN7	GEMI7	-0.000282331	-1.23453	0.217	0.603246
X12794.6	PMM1	PMM1	-0.000179994	-1.23393	0.21723	0.603518
X2869.68	HAPLN1	HPLN1	-0.000986619	-1.23382	0.21727	0.603518
X7059.14	NUBP2	NUBP2	-0.000550716	-1.2325	0.21776	0.603914
X7765.15	UBA1	UBE1	0.00105402	1.23231	0.21783	0.603914
X5604.30	RILPL2	RIPL2	-0.000182148	-1.23222	0.21787	0.603914
X9016.12	ARL8B	ARL8B	-0.000126834	-1.23212	0.21791	0.603914
X14615.46	WDR5	WDR5	-0.000370942	-1.23203	0.21794	0.603914
X21636.63	FKBP2	FKBP2	-0.000339005	-1.2316	0.2181	0.603914
X15503.20	CCL20	MIP-3a	0.000201555	1.23143	0.21816	0.603914
X8017.23	COCH	COCH	-0.00191023	-1.2314	0.21817	0.603914
X23606.18	ADAM12	ADAM12	0.000229212	1.23108	0.21829	0.603914
X22155.44	SH3GLB2	SHLB2	0.000254536	1.23097	0.21834	0.603914
X17408.2	CCM2	CCM2	0.000339123	1.23091	0.21836	0.603914
X3196.6	GMPPA	GMPPA	-0.000277797	-1.22998	0.2187	0.604099
X21863.11	P2RX6	P2RX6	-0.000155004	-1.22997	0.21871	0.604099
X21760.22	DUSP18	DUS18	-0.000124042	-1.22976	0.21879	0.604099
X24655.23	SYT9	SYT9	-0.000152717	-1.22958	0.21885	0.604099
X8569.147	ARHGAP25	RHG25	-0.000581272	-1.22954	0.21887	0.604099
X17760.128	CLEC9A	CLC9A	-0.000266949	-1.22916	0.21901	0.604099
X9339.204	CFB	Factor B	-0.000713037	-1.22911	0.21903	0.604099
X2468.62	NEIL2	NEIL2	0.000187343	1.22874	0.21917	0.604247
X7227.75	SST	Somatostatin-28	-0.0014084	-1.22783	0.21951	0.604304
X4420.7	NTRK1	TrkA	0.000157958	1.22754	0.21962	0.604304
X18222.34	LRP1	LRP1	0.000331617	1.22748	0.21964	0.604304
X12347.29	ANGPT2	Angiopoietin-2	-0.00084646	-1.22732	0.2197	0.604304
X24271.9	ELL3	ELL3	0.000179106	1.22732	0.2197	0.604304
X7233.73	ZNRF3	ZNRF3	0.000181587	1.22727	0.21972	0.604304
X20959.12	FCGR2B	FCG2B	0.00238143	1.22692	0.21985	0.604304
X8066.38	SPOCK1	Testican-1	-0.000616966	-1.22685	0.21988	0.604304
X11333.82	ELMO2	ELMO2	-0.000268843	-1.22592	0.22023	0.604984
X20575.82	OXT	NEU1	-0.000150407	-1.22574	0.2203	0.604984
X4129.72	ANKRD27	ANR27	0.000115533	1.22538	0.22043	0.605104
X21476.43	CD83	CD83	0.000624935	1.22485	0.22063	0.605316
X5957.30	IFNA7	IFNA7	0.00013198	1.22471	0.22068	0.605316
X3477.63	CBLN2	CBLN2	-0.000676163	-1.22414	0.2209	0.605637
X10699.52	FAM3A	FAM3A	0.000254808	1.22395	0.22097	0.605637
X13660.76	IL18R1	IL-18 Ra	-0.000396825	-1.22363	0.22109	0.60573
X22129.55	MPIG6B	G6B:CD	0.000136628	1.22335	0.2212	0.605794
X10390.21	TTC33	TTC33	-0.000376828	-1.22296	0.22135	0.605968
X3310.62	PROS1	Protein S	0.000474889	1.22243	0.22154	0.606252
X11487.4	PNKP	PNKP	-0.00025687	-1.22214	0.22166	0.606343
X25061.8	OTX1	OTX1	-0.000291106	-1.22109	0.22205	0.607001
X8257.71	CELA1	ELA1	-0.000896419	-1.22095	0.22211	0.607001
X12445.50	ANXA2	annexin II	-0.00100168	-1.2208	0.22216	0.607001
X5065.8	CSF2RB	IL3RB:CD	0.000195012	1.22002	0.22246	0.607438
X14129.1	KLRG2	KLRG2:C-term	-0.000184494	-1.21982	0.22253	0.607438
X21887.2	EXOC7	EXOC7	-0.000235347	-1.21969	0.22258	0.607438
X21555.17	PPM1G	PPM1G	-0.000484278	-1.21925	0.22275	0.607665
X14079.14	TPSAB1	TRYB1	0.00249366	1.21864	0.22298	0.608056
X8659.68	VPS4B	VPS4B	-0.000245309	-1.21738	0.22346	0.608787
X20411.52	ATF1	ATF1	0.000134464	1.21738	0.22346	0.608787
X2700.56	SMIM13	SIM13	-0.000143253	-1.21697	0.22361	0.608787
X13657.2	CTPS1	PYRG1	-0.000267905	-1.21674	0.2237	0.608787
X22386.11	CA5A	Carbonic Anhydrase VA	-0.000159746	-1.21652	0.22379	0.608787
X6107.3	RAB31	RAB31	-0.000567753	-1.21629	0.22387	0.608787
X4961.17	PSENEN	PEN2	0.000137835	1.21612	0.22394	0.608787
X11137.43	MED4	MED4	0.000273895	1.2158	0.22406	0.608787
X10693.43	CTDSPL	CTDSL	-0.000243049	-1.21546	0.22419	0.608787
X25110.19	CD300E	CLM2	-0.000195802	-1.21536	0.22423	0.608787
X21823.5	HAUS1	HAUS1	-0.000176468	-1.2153	0.22425	0.608787
X9409.11	TACSTD2	GA733-1 protein	0.000100613	1.21521	0.22429	0.608787
X12668.7	BTNL9	BTNL9	0.000142781	1.21318	0.22506	0.610129
X20926.31	CAV2	CAV2	-0.000193371	-1.21303	0.22512	0.610129
X13452.113	NDEL1	NDEL1	-0.000220591	-1.21265	0.22526	0.610129
X23705.42	ERP29	ERP29	-0.000577292	-1.21215	0.22546	0.610129
X8791.151	CBLIF	Gastric intrinsic factor	-0.000212645	-1.21202	0.2255	0.610129
X13597.20	SHC2	SHC2	-0.000140078	-1.21155	0.22568	0.610129
X23624.34	DUSP19	DUS19	0.000128391	1.21118	0.22583	0.610129
X14021.81	PSG6	PSG6	0.000130904	1.21114	0.22584	0.610129
X20929.4	COG8	COG8	-0.000210208	-1.21099	0.2259	0.610129
X10798.4	NPIPB3	NPPL3	-0.000222264	-1.21085	0.22595	0.610129
X21306.7	F7	Coagulation Factor VII	-0.00133456	-1.21081	0.22597	0.610129
X14034.22	AIF1L	AIF1L	0.000752648	1.21069	0.22601	0.610129
X7950.142	NIF3L1	NIF3L	0.00176385	1.21063	0.22604	0.610129
X9457.3	PDE6D	PDE6D	0.000170386	1.21005	0.22626	0.610129
X23545.6	CFC1	CFC1	0.000388777	1.21004	0.22626	0.610129
X13728.19	AMOT	AMOT	0.000128115	1.20977	0.22637	0.610129
X17672.184	UBASH3B	UBS3B	0.000217738	1.20965	0.22641	0.610129
X14074.2	GALNT13	GLT13	-0.000694468	-1.20956	0.22645	0.610129
X20984.142	NDRG3	NDRG3	-0.000713378	-1.20895	0.22668	0.610129
X6456.17	FABP4	FABPA	-0.0011716	-1.20869	0.22678	0.610129
X9543.131	USB1	USB1	0.000167763	1.20842	0.22688	0.610129
X9954.2	TMEM154	TM154	0.000149695	1.20836	0.22691	0.610129
X3184.25	PCDHGB1	PCDGD	0.000279371	1.20835	0.22691	0.610129
X18871.24	PPP2R3A	PP2A, subunit B	0.000210912	1.2083	0.22693	0.610129
X23371.5	BAP18	BAP18	-0.000267429	-1.20823	0.22696	0.610129
X13491.40	SERPINB9	Serpin B9	0.00101311	1.20795	0.22707	0.610191
X3294.55	HEXIM1	HEXI1	0.000262069	1.20763	0.22719	0.610279
X25296.3	ING1	ING1	0.000434442	1.20665	0.22757	0.610579
X12558.3	NME1	Nucleoside diphosphate kinase A	0.000667444	1.20653	0.22761	0.610579
X10908.2	PCDHB10	PCDBA	-0.00018661	-1.20652	0.22762	0.610579
X18312.68	VIT	VITRN	0.000587584	1.20644	0.22765	0.610579
X9851.9	ADCYAP1	PACAP-38	0.000149574	1.2061	0.22778	0.610627
X11328.9	TEC	TEC	-0.000264903	-1.20509	0.22817	0.610627
X11223.1	LDOC1	LDOC1	0.00013316	1.20496	0.22822	0.610627
X11872.9	UROS	HEM4	0.000137483	1.20477	0.22829	0.610627
X13665.35	RAB39B	RB39B	-0.000241497	-1.20469	0.22832	0.610627
X21153.5	MFAP1	MFAP1	-0.000204911	-1.20461	0.22836	0.610627
X21221.67	COMMD1	COMD1	-0.000242387	-1.20456	0.22837	0.610627
X15596.7	IGSF11	IGS11:CD	-0.000243786	-1.20427	0.22849	0.610627
X3888.8	SRL	SRCA	-0.00017766	-1.20419	0.22852	0.610627
X5909.51	NOTCH2	NOTC2	0.00024324	1.20393	0.22862	0.610627
X9963.19	SENP2	SENP2	-0.000220303	-1.20388	0.22863	0.610627
X6234.74	ETNK1	EKI1	0.000112318	1.20353	0.22877	0.610627
X8450.36	PIH1D2	PIHD2	-0.000177759	-1.20345	0.2288	0.610627
X16079.2	CD8A	CD8A	0.000284882	1.202	0.22936	0.611682
X8378.3	WEE2	WEE2	-0.000210732	-1.20197	0.22937	0.611682
X11248.43	CD79A	CD79A	0.000801217	1.20113	0.2297	0.612138
X12403.30	YJEFN3	YJEN3	-0.000251456	-1.20093	0.22978	0.612138
X5606.24	FHOD1	FHOD1	-0.000236872	-1.20076	0.22984	0.612138
X12509.115	LZTFL1	LZTL1	-0.000322323	-1.20064	0.22989	0.612138
X10700.10	HMGA2	HMGA2	-0.000212289	-1.19987	0.23019	0.612704
X10940.25	DPH7	DPH7	0.000144758	1.19922	0.23044	0.613137
X11297.54	FN1	FN1.4	-0.000550503	-1.19858	0.23069	0.613343
X21758.65	TMA16	TMA16	0.000209473	1.19857	0.2307	0.613343
X8328.9	XRCC4	XRCC4	-0.000442057	-1.19834	0.23078	0.613343
X20381.21	SPCS1	SPCS1	-0.000322884	-1.19752	0.2311	0.613887
X5992.50	MYL9	MYL9	-0.000858222	-1.19736	0.23116	0.613887
X25038.5	ANGPT2	Angiopoietin-2	-0.000844782	-1.19704	0.23129	0.614
X7796.10	B3GALT2	B3GT2	0.000315265	1.19643	0.23153	0.614384
X24437.6	DYNLT1	DYLT1	-0.000214939	-1.19623	0.23161	0.614384
X25115.21	COQ5	COQ5	-0.00013628	-1.19532	0.23196	0.61508
X20378.110	NRBP1	NRBP	-0.000307058	-1.19358	0.23264	0.616602
X19516.10	HS3ST1	HS3S1	0.000174649	1.19342	0.23271	0.616602
X25235.2	PRSS8	Prostasin	-0.0010083	-1.19294	0.23289	0.616719
X3435.53	DERL1	DERL1	-0.000247093	-1.19285	0.23293	0.616719
X22811.5	CLIC2	CLIC2	-0.00098726	-1.19243	0.23309	0.616756
X9886.28	AP1AR	AP1AR	0.00131404	1.19235	0.23312	0.616756
X25218.10	SCARB2	LIMP II	0.000138236	1.19145	0.23348	0.617476
X21817.5	CHST5	CHST5	0.000347305	1.1908	0.23373	0.617904
X2602.2	SELENOW	SELW	0.000503493	1.19017	0.23398	0.618332
X11638.42	PAX3	PAX3	0.000179638	1.18951	0.23424	0.618785
X14331.262	RBM19	RBM19	-0.00019158	-1.18885	0.2345	0.618867
X22112.30	PCDHB1	PCDB1	-0.000121406	-1.18886	0.2345	0.618867
X12616.45	EEF1B2	EF-1-beta	0.00020003	1.18864	0.23458	0.618867
X15497.9	EIF3J	EIF3J	0.000168848	1.18793	0.23486	0.618867
X15513.108	EIF5	eIF-5	-0.000326768	-1.18788	0.23488	0.618867
X13393.46	RRAS	RRAS	-0.000303622	-1.18763	0.23498	0.618867
X17837.5	SPINK14	ISK52	-0.000135383	-1.1876	0.23499	0.618867
X20445.29	LINGO1	LIGO1	-0.00106459	-1.18737	0.23508	0.618867
X5100.53	POSTN	Periostin	-0.000881734	-1.18725	0.23513	0.618867
X7020.13	BROX	BROX	-0.000169855	-1.18717	0.23516	0.618867
X18310.26	SAA1	SAA	-0.000602571	-1.18681	0.2353	0.618867
X22525.9	CPD	CBPD	0.000301237	1.18675	0.23533	0.618867
X11468.15	KPNA1	IMA5	-0.00026329	-1.18557	0.23579	0.61917
X9941.70	TNFSF15	TNFSF15	0.000541696	1.18537	0.23587	0.61917
X5882.34	THG1L	THG1	0.000221125	1.18526	0.23591	0.61917
X13497.34	POTEM	POTEM	-0.000491964	-1.1849	0.23606	0.61917
X2612.5	DHRS4	DHRS4	-0.000289875	-1.18485	0.23608	0.61917
X17742.2	IGSF9B	TUTLB	-0.000258786	-1.18467	0.23615	0.61917
X8587.21	ITPK1	ITPK1	0.000810564	1.18454	0.2362	0.61917
X6620.82	LY9	LY9	0.000374223	1.18453	0.23621	0.61917
X3457.57	LAMA3	LAMA3	-0.00021191	-1.18443	0.23624	0.61917
X24323.43	ASTL	ASTL	-0.000130332	-1.18396	0.23643	0.619288
X15515.2	C4A.C4B	C4b	0.00106998	1.18369	0.23654	0.619288
X7917.17	SEMA3G	SEM3G	-0.000585699	-1.18366	0.23655	0.619288
X19587.12	ULBP1	ULBP-1	-0.000188177	-1.18292	0.23684	0.61961
X2968.61	SERPINF1	PEDF	0.000119848	1.18291	0.23685	0.61961
X18215.5	TPPP3	TPPP3	0.00110491	1.18146	0.23742	0.620769
X7967.38	PCYOX1	PCYOX	-0.00121343	-1.18133	0.23747	0.620769
X21308.44	MGP	MGP	0.00165325	1.17974	0.2381	0.622056
X9060.27	MMRN2	EMILIN-3	-0.000342576	-1.17965	0.23814	0.622056
X21130.82	NDRG4	NDRG4	-0.000558153	-1.17912	0.23835	0.622298
X3324.51	RCAN1	CCP1	-0.000160865	-1.17898	0.23841	0.622298
X20074.3	CD177	CD177	-0.0030259	-1.17844	0.23862	0.622614
X7993.23	ARL2	ARL2	0.0014862	1.17764	0.23894	0.623217
X2182.54	None	PP13G	-0.000249724	-1.17729	0.23908	0.623351
X5628.21	MSRB2	MSRB2	0.000140085	1.17689	0.23924	0.623536
X3081.70	KAAG1	KAAG1	-0.000214938	-1.17654	0.23938	0.623669
X7735.17	APOE	Apo E4	0.000245159	1.17576	0.23969	0.624245
X20444.12	ADSL	PUR8	0.000538171	1.17511	0.23995	0.62469
X6431.68	UBE2C	UBE2C	-0.000276933	-1.17443	0.24022	0.625037
X6520.87	PTH1R	PTH1R	0.000132597	1.17399	0.2404	0.625037
X9723.105	SLC30A3	ZNT3	-0.0003978	-1.174	0.2404	0.625037
X7934.11	HCLS1	HCLS1	-0.00119592	-1.17388	0.24044	0.625037
X13465.5	PIANP	PIANP	-0.000694177	-1.17326	0.24069	0.625437
X13116.25	DDOST	OST48	-0.000413956	-1.17294	0.24082	0.625437
X12587.65	TGFB1	TGF-b1	0.000479183	1.17251	0.24099	0.625437
X24423.9	EFNA1	Ephrin-A1	0.000580941	1.17245	0.24101	0.625437
X16877.19	LTA4H	LKHA4	-0.00055751	-1.1724	0.24104	0.625437
X19492.5	MTIF3	IF3M	0.000271562	1.1712	0.24152	0.626117
X2938.55	ZNF593	ZN593	-0.000227889	-1.17116	0.24153	0.626117
X5023.23	FZD2	FZD2	0.000520894	1.17106	0.24157	0.626117
X12556.7	RIPPLY3	DSCR6	-0.00015185	-1.17021	0.24192	0.626793
X13470.43	GBP2	GBP2	-0.000710441	-1.16997	0.24201	0.626794
X9081.39	IL22RA2	IL-22BP	0.000173469	1.1696	0.24216	0.626863
X21439.37	SUOX	SUOX	-0.000323146	-1.16932	0.24227	0.626863
X9599.6	NCOA2	NCOA2	-0.00021886	-1.16863	0.24255	0.626863
X17161.1	RAB2B	RAB2B	-0.000169797	-1.16842	0.24264	0.626863
X14108.15	OTULIN	OTUL	-0.000396622	-1.16841	0.24264	0.626863
X20091.138	CNTN2	CNTN2	0.00071139	1.16836	0.24266	0.626863
X3204.2	FN1	FN1.2	-0.00059338	-1.16824	0.24271	0.626863
X7852.9	TXNRD3NB	TR3N	-0.000291377	-1.16782	0.24288	0.626863
X23618.23	VCAM1	VCAM-1	0.000774785	1.16779	0.24289	0.626863
X22589.3	MYCBP	MYCBP	-0.000443142	-1.16753	0.243	0.626863
X24634.1	NAGLU	NAG	-0.000645649	-1.16746	0.24302	0.626863
X18891.98	SIGLEC14	SIG14	0.000772235	1.16657	0.24338	0.627561
X9456.34	NSMCE2	NSE2	-0.000192602	-1.1661	0.24357	0.62782
X18324.61	IFNA5	IFNA5	-0.000142591	-1.16584	0.24368	0.627872
X14045.12	MSTN	Myostatin	-0.000560604	-1.16527	0.24391	0.628209
X19253.82	CNP	CN37	0.00100556	1.16508	0.24399	0.628209
X21916.82	PSMD6	PSMD6	-0.000300445	-1.16383	0.24449	0.62919
X3296.92	CDC25B	MPIP2	-0.000202765	-1.16355	0.24461	0.62919
X20064.24	FOLR3	FOLR3	-0.000343932	-1.16347	0.24464	0.62919
X21361.8	ATAD1	ATAD1	-0.00017755	-1.16321	0.24474	0.629216
X20093.9	RTN1	RTN1	-0.000229977	-1.16297	0.24484	0.629217
X19250.50	FGFRL1	FGRL1	-0.00030507	-1.16278	0.24492	0.629217
X15509.2	CAPG	CAPG	0.000920024	1.16234	0.2451	0.629449
X5125.6	PPP3R2	CANB2	-0.000232052	-1.16164	0.24538	0.629937
X22517.106	BMPR2	BMP RII	-0.000313063	-1.16125	0.24554	0.630043
X6210.100	ALKBH2	ALKB2	-0.000126442	-1.16103	0.24563	0.630043
X14583.49	PPP1R9B	NEB2	-0.000238548	-1.16075	0.24574	0.630043
X6609.22	KLK3	BPSA	-0.00022912	-1.16062	0.2458	0.630043
X23672.10	ACAD8	ACAD8	0.000144948	1.16034	0.24591	0.630043
X12427.8	BRD2	BRD2	-0.000182064	-1.16012	0.246	0.630043
X15495.9	F10	Coagulation Factor X	0.000789556	1.15971	0.24617	0.630043
X6625.31	KNG1	Kininostatin	0.000592934	1.15957	0.24622	0.630043
X24651.1	CCN4	WISP-1	0.000980915	1.15955	0.24623	0.630043
X6104.1	PACSIN3	PACN3	-0.000221002	-1.15917	0.24639	0.630223
X4968.50	FIG4	FIG4	0.000139331	1.15754	0.24705	0.631552
X18866.8	SOX6	SOX6	-0.000198928	-1.15727	0.24716	0.631552
X4862.63	MSRA	MSRA	0.000159605	1.15723	0.24718	0.631552
X18400.52	DCK	DCK	-0.000161314	-1.15695	0.24729	0.631603
X21991.79	TXNDC12	TXD12	0.000510933	1.15649	0.24748	0.631858
X21232.39	HAVCR2	TIMD3	0.000384849	1.15561	0.24784	0.632258
X11406.82	SIGLEC12	SIG12:Ig-like C2-type 2	0.000266428	1.15507	0.24806	0.632258
X15372.43	DCP1B	DCP1B	0.000133202	1.15481	0.24817	0.632258
X4878.3	CYB5A	Cytochrome b5	0.000154759	1.15458	0.24826	0.632258
X19631.13	SIGLEC11	SIG11:ECD	-0.000952611	-1.15449	0.2483	0.632258
X13692.154	TPM3	Tropomyosin alpha-3 chain	0.000135871	1.15407	0.24847	0.632258
X14674.63	SPRED1	SPRE1	-0.00018033	-1.15401	0.2485	0.632258
X6948.82	BDNF	BDNF	0.000193362	1.15398	0.24851	0.632258
X24929.26	OGT	OGT1	-0.00023461	-1.15393	0.24853	0.632258
X7137.8	AGER	sRAGE	0.000723442	1.15381	0.24858	0.632258
X9836.20	RSPO2	RSPO2	0.00017698	1.15355	0.24868	0.632258
X4815.25	PTN	PTN	0.000443445	1.15305	0.24889	0.632258
X11481.25	ITCH	ITCH	-0.000160635	-1.15298	0.24892	0.632258
X8352.26	GUCA1B	GUC1B	0.000218402	1.15261	0.24907	0.632258
X12715.30	MLN	MOTI	-0.000165128	-1.15247	0.24913	0.632258
X11287.14	PHOSPHO1	PHOP1	-0.00019558	-1.15216	0.24926	0.632258
X20538.71	KLK3	PSA	-0.000255005	-1.15201	0.24931	0.632258
X9890.8	PNLIPRP1	LIPR1	0.00021053	1.15197	0.24933	0.632258
X8318.13	DCLK3	DCLK3	0.000124953	1.15193	0.24935	0.632258
X2421.7	RBM39	RBM39	0.00018746	1.15051	0.24994	0.632531
X21733.11	CRELD1	CREL1	-0.000964999	-1.15049	0.24994	0.632531
X4125.52	SH2B3	SH2B3	-0.000171506	-1.1502	0.25006	0.632531
X4566.24	STK4	STK4	-0.00103028	-1.14999	0.25015	0.632531
X3045.72	LEP	Leptin	-0.000494611	-1.14997	0.25015	0.632531
X12551.3	BMPR1B	BMP RIB	-0.000159896	-1.14993	0.25017	0.632531
X22401.26	MRC2	MRC2	-0.000429108	-1.14983	0.25021	0.632531
X5631.83	CREB1	CREB1	-0.000171337	-1.14968	0.25028	0.632531
X20428.5	PILRA	PILRA	0.000160408	1.14966	0.25028	0.632531
X8468.19	BLNK	BLNK	-0.00013361	-1.14949	0.25036	0.632531
X6627.25	ACBD4	ACBD4	-0.00018923	-1.14865	0.2507	0.63316
X7826.1	LRRTM1	LRRT1	0.000949944	1.14844	0.25079	0.63316
X4284.18	DUSP13	DUSP13	-0.00020604	-1.14818	0.25089	0.63316
X7628.40	CXCL17	VCC1	-0.000179052	-1.14799	0.25097	0.63316
X22019.21	ARG2	Arginase	0.000146385	1.14708	0.25135	0.633813
X22847.18	IL1RAPL2	IL-1 sR9	0.000131263	1.14676	0.25148	0.633813
X2575.5	CAMK1	CAMK1	-0.000426939	-1.14671	0.2515	0.633813
X10550.37	KDM4C	KDM4C	-0.000211953	-1.14634	0.25165	0.633961
X3041.55	SPON2	SPON2	-0.000883149	-1.14592	0.25183	0.633961
X20128.1	CD300E	CLM2	0.000260665	1.14591	0.25183	0.633961
X8825.4	MLYCD	DCMC	0.000120734	1.14554	0.25199	0.634059
X19225.11	STX3	STX3	0.000429405	1.14539	0.25205	0.634059
X24686.19	CDSN	CDSN	0.000132454	1.14514	0.25215	0.634083
X19360.22	SPINK1	TATI	0.000160769	1.14484	0.25227	0.634157
X6525.17	YME1L1	YMEL1	-0.00011989	-1.14411	0.25258	0.634202
X9495.10	TMED4	TMED4	0.000128759	1.1441	0.25258	0.634202
X17752.24	POGLUT3	KDEL2	-0.00033235	-1.14395	0.25264	0.634202
X5082.51	CCDC89	CCD89	-0.000146121	-1.14392	0.25265	0.634202
X3592.4	KCNF1	KCNF1	0.000129162	1.14373	0.25274	0.634202
X25298.53	ASIP	ASIP	-0.000210138	-1.14321	0.25295	0.634502
X8099.42	PLTP	PLTP	-0.000321535	-1.1426	0.25321	0.634669
X8287.17	ST6GAL1	SIAT1	0.000169891	1.14226	0.25335	0.634669
X11538.216	FAP	SEPR	0.000250019	1.14214	0.25339	0.634669
X7186.111	FCN2	FCN2	-0.000210877	-1.14202	0.25345	0.634669
X7085.81	BMF	BMF	0.000321775	1.14193	0.25348	0.634669
X8243.55	EZR	Ezrin	0.000674396	1.14175	0.25356	0.634669
X11190.129	TBC1D28	TBC28	0.000125243	1.14107	0.25384	0.635144
X9319.59	ADGRE2	EMR2	0.000710676	1.14075	0.25397	0.635242
X8296.117	CLDN1	CLD1	-0.000265322	-1.14011	0.25424	0.635691
X23596.17	ALG2	ALG2	0.000571469	1.13987	0.25434	0.635714
X12834.3	PDIA4	PDIA4	-0.000175281	-1.13943	0.25453	0.635962
X5676.54	DKKL1	Soggy-1	-0.000257526	-1.13872	0.25482	0.636373
X6263.77	SPATA20	SPT20	-0.00019178	-1.13858	0.25488	0.636373
X6035.2	PPIE	PPIE	0.000210231	1.13821	0.25503	0.636373
X5029.3	ACE	ACE	-0.000593581	-1.13808	0.25509	0.636373
X3313.21	ENTPD5	ENTP5	-0.000295453	-1.13759	0.25529	0.636373
X21528.12	CARD18	ICBR	-0.000270218	-1.13753	0.25532	0.636373
X9753.17	ERO1A	ERO1A	-0.000424011	-1.1375	0.25533	0.636373
X22799.17	MAPK9	JNK2	0.000276104	1.13685	0.2556	0.63682
X4546.27	FAM50A	FA50A	-0.00014436	-1.13654	0.25573	0.636918
X24641.10	APBB1	APBB1:PID 1	0.000213742	1.13578	0.25605	0.637488
X23654.6	IHH	ihh	0.000145381	1.13515	0.25631	0.637606
X7146.5	AOC2	Amine oxidase	0.000137684	1.13503	0.25636	0.637606
X16309.30	CISD2	CISD2	-0.000156138	-1.13502	0.25637	0.637606
X11117.2	TRAF4	TRAF4	-0.000159754	-1.13455	0.25656	0.637852
X5238.26	PRXL2A	CJ058	-0.000144877	-1.13397	0.25681	0.63812
X10714.7	CKB.CKM	CK-MB	0.00184266	1.13388	0.25685	0.63812
X4437.56	LIPN	LIPN	0.000200506	1.13336	0.25706	0.638361
X18190.15	TNFSF4	OX40 Ligand	-0.000233647	-1.13304	0.2572	0.638361
X7060.2	ARHGAP1	RHG01:Rho-GAP	0.00044973	1.13298	0.25722	0.638361
X9760.13	IL24	IL24	-0.00019655	-1.13038	0.25832	0.640864
X20461.58	KAT2A	GCNL2	0.000225747	1.12986	0.25854	0.641045
X12822.34	BTN3A3	BT3A3	0.000256738	1.12963	0.25863	0.641045
X19606.28	IGFLR1	TM149	0.000959442	1.12932	0.25876	0.641045
X6434.18	CCDC92	CCD92	-0.000421163	-1.1292	0.25881	0.641045
X8094.20	ADGRF5	GP116	0.000290864	1.12911	0.25885	0.641045
X11629.36	NUTF2	NTF-2	0.000482828	1.12854	0.25909	0.641412
X13423.94	XDH	XDH	-0.000308861	-1.12786	0.25938	0.641904
X3714.49	GJD2	CXD2	-0.00026142	-1.12735	0.25959	0.642197
X8097.77	RAB3C	RAB3C	-0.00022941	-1.12602	0.26016	0.643277
X14030.21	KIR3DL2	KI3L2	0.00014394	1.1259	0.26021	0.643277
X11955.1	CA1	Carbonic anhydrase I	0.0043815	1.12542	0.26041	0.643515
X3321.2	PSG8	PSG8	0.000147316	1.12524	0.26049	0.643515
X19369.17	TBXAS1	THAS	-0.00024424	-1.12348	0.26123	0.644755
X17692.2	DNAJC16	DJC16	-0.00033584	-1.12325	0.26133	0.644755
X7244.16	CDON	CDON	-0.000577872	-1.12325	0.26133	0.644755
X23418.66	PDP1	PDP1	-0.000227176	-1.12318	0.26136	0.644755
X6409.57	PPARGC1A	PRGC1	0.000142892	1.12294	0.26146	0.644775
X19219.71	CSAG1	CSAG1	-0.000196255	-1.1224	0.26169	0.644933
X11264.33	FBLIM1	FBLI1	-0.000704563	-1.12233	0.26172	0.644933
X11678.105	TAGLN	TAGL	0.00155438	1.12215	0.2618	0.644933
X19586.89	MATN3	MATN3	0.000790158	1.12121	0.2622	0.645283
X5096.51	MRTO4	MRT4	-0.000401459	-1.1212	0.2622	0.645283
X4969.2	SLITRK6	SLIK6	0.00225769	1.12107	0.26226	0.645283
X6238.55	COL23A1	CONA1	0.000179182	1.12095	0.26231	0.645283
X8098.37	CFAP45	CCD19	-0.000694464	-1.11984	0.26278	0.646212
X10454.99	MET	Met	-0.000677726	-1.11942	0.26296	0.646245
X4541.49	ELL	ELL	0.000132217	1.11925	0.26303	0.646245
X22005.8	MYB	MYB	0.000148278	1.11915	0.26307	0.646245
X11825.27	DAPK3	DAPK3	-0.000141861	-1.11789	0.26361	0.647088
X5716.49	WFDC13	WFD13	0.000225748	1.11789	0.26361	0.647088
X21357.12	MGAT5	MGT5A	-0.000585818	-1.11771	0.26369	0.647088
X9756.6	SEMA4C	SEM4C	0.000666593	1.11725	0.26389	0.647299
X19361.78	KLRC1	NKG2A	-0.000149827	-1.11672	0.26412	0.647299
X21310.37	YEATS4	YETS4	0.000141011	1.11657	0.26418	0.647299
X16916.19	TIMM21	TIM21	-0.000176721	-1.11646	0.26422	0.647299
X4543.65	TCP1	TCPA	0.000208904	1.11632	0.26428	0.647299
X6553.68	AP1S2	AP1S2	-0.00022979	-1.11622	0.26433	0.647299
X2837.3	CD200R1	MO2R1:ECD	0.00011507	1.1158	0.26451	0.647514
X11459.81	BMP6	BMP-6	-0.000470302	-1.11548	0.26464	0.647606
X11618.83	KRT16	Keratin-16	-0.000237371	-1.11524	0.26475	0.647649
X24261.202	EPHB4	EphB4	-0.000245449	-1.11423	0.26518	0.648249
X9345.436	NANP	NANP	-0.000156089	-1.11424	0.26518	0.648249
X21813.171	ZFYVE27	ZFY27:CD region 2	-0.000159308	-1.11357	0.26546	0.648707
X7923.41	TNFRSF19	TAJ	0.000433213	1.11153	0.26634	0.650631
X5629.58	GPD1	GPDA	-0.000493245	-1.11092	0.2666	0.651039
X17474.106	HIRIP3	HIRP3	-0.0002026	-1.11043	0.26682	0.651091
X9058.1	ELK1	ELK1	-0.000199072	-1.11035	0.26685	0.651091
X19265.9	SSPN	SSPN	-0.000814449	-1.11023	0.2669	0.651091
X18405.117	CELA3B	ELA3B	-0.00019471	-1.10998	0.26701	0.651102
X5103.30	CIRBP	CIRBP	0.000561338	1.10978	0.26709	0.651102
X8459.10	SPR	SPRE	0.000167047	1.10954	0.2672	0.651143
X18905.5	ATG7	ATG7	0.000382613	1.1092	0.26735	0.651154
X15530.33	ITGA2B.ITGB3	gpIIbIIIa	0.000172423	1.10909	0.26739	0.651154
X16863.47	SFTA2	SFTA2	-0.000199189	-1.10836	0.2677	0.651236
X9102.28	IRF8	IRF8	-0.000137382	-1.10793	0.26789	0.651236
X5131.15	TNFRSF13C	BAFF Receptor	0.000334794	1.10768	0.268	0.651236
X11081.1	ERH	ERH	-0.000800475	-1.10759	0.26804	0.651236
X24921.73	ALK	ALK	-0.000148695	-1.10749	0.26808	0.651236
X10006.25	TICAM2	TIRP	-0.000649186	-1.10727	0.26818	0.651236
X23275.9	SLCO5A1	SO5A1	0.000154777	1.1072	0.26821	0.651236
X6357.83	TAGLN	TAGL	0.00153904	1.10715	0.26823	0.651236
X12724.81	PTPN1	PTP-1B	-0.000255091	-1.10709	0.26826	0.651236
X9287.6	POLR2I	RPB9	-0.000337198	-1.10683	0.26837	0.651278
X12627.97	MRPS14	RT14	-0.000269171	-1.10551	0.26894	0.652435
X19574.5	OTX2	OTX2	0.000161753	1.10473	0.26928	0.653034
X10580.14	TOX3	TOX3	-0.000156079	-1.10403	0.26958	0.653222
X22065.32	CD34	CD34	-0.000122277	-1.10382	0.26967	0.653222
X5383.14	POLR2M	GRL1A	-0.000324604	-1.10377	0.26969	0.653222
X11614.29	COL1A1	CO1A1:N-term propeptide	-0.000238119	-1.10368	0.26973	0.653222
X8249.124	ARID3A	ARI3A	0.00017218	1.10269	0.27016	0.653837
X17696.1	C4BPB	C4b-binding protein beta chain	-0.000519688	-1.10213	0.2704	0.653837
X11669.39	NHLRC3	NHLC3	-0.000239483	-1.10186	0.27052	0.653837
X15640.54	EGFLAM	EGFLA	0.000875088	1.10182	0.27054	0.653837
X3005.5	CPQ	Aminopeptidase	0.000699422	1.10164	0.27062	0.653837
X19809.47	RPL38	RL38	-0.000230969	-1.10156	0.27065	0.653837
X22845.3	IL5RA	IL-5 Ra	-0.00029631	-1.10149	0.27068	0.653837
X22521.13	CBL	CBL	0.000568718	1.10139	0.27073	0.653837
X12717.65	DCAF11	DCA11	-0.000121005	-1.09922	0.27167	0.655728
X11285.8	SDCBP2	SDCB2	-0.00074135	-1.09916	0.2717	0.655728
X23398.1	ZNF230	ZN230	0.000122804	1.09822	0.27211	0.65641
X13484.69	KLRK1	NKG2D	0.000142585	1.09809	0.27217	0.65641
X3875.62	TPM3	Tropomyosin alpha-3 chain	0.000283707	1.0969	0.27269	0.657107
X7155.46	DCPS	DCPS	-0.000287322	-1.09681	0.27273	0.657107
X9087.8	CTSH	Cathepsin H	0.00130193	1.09678	0.27274	0.657107
X12338.27	KCNN1	KCNN1	0.000110321	1.09612	0.27302	0.657555
X9394.19	CST3	Cystatin C	0.000189784	1.09586	0.27314	0.657618
X22553.4	FANK1	FANK1	-0.000226362	-1.09503	0.2735	0.658259
X13686.2	IL10RB	IL-10 Rb	-0.000223556	-1.09421	0.27386	0.658899
X12016.60	IFNA1	IFNA1	-0.000431407	-1.09348	0.27418	0.659298
X22120.4	HBZ	HBAZ	-0.000350471	-1.0931	0.27435	0.659298
X19261.12	SLC26A11	S2611	0.000176155	1.0928	0.27448	0.659298
X22838.39	PSMA6	PSA6	0.000139345	1.09273	0.27451	0.659298
X14095.1	ELL2	ELL2	0.000274499	1.09266	0.27454	0.659298
X12372.50	COPB2	COPB2	-0.00052852	-1.09256	0.27459	0.659298
X20106.80	GGH	GGH	0.000786252	1.09194	0.27486	0.659389
X8465.52	IFNE	IFNE1	-0.000215831	-1.09185	0.2749	0.659389
X13539.131	SERPING1	C1-Esterase Inhibitor	0.000861796	1.09183	0.27491	0.659389
X2609.59	FST	FST	0.000168521	1.09142	0.27509	0.659595
X15581.16	ETS2	ETS2	0.000217512	1.09083	0.27535	0.659757
X2631.50	PFN2	Profilin II	0.000110229	1.09083	0.27535	0.659757
X18389.11	GALK2	GALK2	-0.000491888	-1.09061	0.27544	0.659757
X6919.3	POLR3K	RPC10	-0.000712883	-1.08999	0.27572	0.660203
X13502.2	RASSF5	RASF5	-0.00021001	-1.0897	0.27585	0.660288
X3860.7	NTAQ1	NTAQ1	-0.000195718	-1.08805	0.27657	0.661786
X11494.4	KIF23	KIF23	-0.000175857	-1.08747	0.27683	0.661792
X24459.15	ANGPT4	Angiopoietin-4	0.000178851	1.08744	0.27684	0.661792
X9370.69	GID8	GID8	-0.000250883	-1.08726	0.27692	0.661792
X24027.32	PLA2G10	GX	0.000134874	1.0872	0.27695	0.661792
X4479.14	DEFB110	DB110	0.000112106	1.08533	0.27777	0.663503
X4132.27	ROBO1	ROBO1	-0.000470706	-1.08513	0.27786	0.663503
X12350.86	GCHFR	GFRP	0.000624547	1.08494	0.27795	0.663503
X16923.20	KPNA6	IMA7	-0.00015716	-1.08447	0.27816	0.663719
X23631.1	GDNF	GDNF	0.000131375	1.08429	0.27823	0.663719
X21368.46	YY2	TYY2	-0.000334971	-1.08375	0.27847	0.663951
X23406.3	ATG4A	ATG4A	-0.000237614	-1.08344	0.27861	0.663951
X24649.11	MRPL1	RM01	-0.000155675	-1.0833	0.27867	0.663951
X5228.25	LHCGR	LSHR	-0.000167992	-1.08316	0.27874	0.663951
X2500.2	IFI16	IP16:HIN 2	0.000493473	1.08278	0.2789	0.663951
X20373.141	CNTFR	CNTFR alpha	-0.000418804	-1.0826	0.27899	0.663951
X2949.6	TAFA2	F19A2	-0.000151604	-1.08259	0.27899	0.663951
X8340.9	CD86	B7-2	0.000273626	1.0814	0.27952	0.664986
X5740.17	CDKN2B	p15-INK4b	-0.000232335	-1.08066	0.27985	0.665367
X21118.48	CAMP	Cathelicidin peptide	0.000330587	1.0806	0.27987	0.665367
X13969.24	SMR3A	SMR3A	-0.000133885	-1.08028	0.28002	0.665392
X5822.22	RPS3	RS3	0.000119636	1.07998	0.28015	0.665392
X21913.5	NR2C2AP	NR2CA	-0.000375968	-1.07973	0.28026	0.665392
X21436.56	ACY1	Aminoacylase-1	-0.000924253	-1.07974	0.28026	0.665392
X20433.19	ADAM22	ADA22	-0.000483995	-1.07914	0.28052	0.665488
X14634.13	FAM20C	DMP4	0.000342258	1.07903	0.28057	0.665488
X12893.159	SPATA46	SPT46	0.000489397	1.07889	0.28064	0.665488
X2711.6	ASB8	ASB8	0.0001263	1.0788	0.28068	0.665488
X6430.36	IFNA10	IFN10	-0.000206886	-1.0778	0.28112	0.666152
X6232.54	PROK1	EG-VEGF	-0.000158216	-1.07774	0.28115	0.666152
X9874.28	KITLG	SCF	0.000512977	1.07737	0.28131	0.666306
X9384.17	ANXA2	annexin II	-0.000919336	-1.07703	0.28147	0.666459
X7838.27	KCTD15	KCD15	-0.000280389	-1.07675	0.28159	0.666518
X5026.66	CD247	CD3-zeta	-0.000139419	-1.07606	0.2819	0.667027
X23594.2	CCDC69	CCD69	-0.000476426	-1.07563	0.28209	0.667251
X3343.1	THBS1	Thrombospondin-1	0.000677983	1.07526	0.28226	0.667428
X7933.75	RPS7	RS7	0.000167727	1.07487	0.28243	0.667605
X21547.6	EXOSC3	Exosome component 3	-0.000156606	-1.07417	0.28274	0.667827
X22786.57	TMED10	TMEDA	-0.000298634	-1.07405	0.2828	0.667827
X22071.38	DBI	ACBP	0.000543516	1.07378	0.28292	0.667827
X14128.121	HSPH1	HS105	0.000386281	1.07362	0.28299	0.667827
X2247.20	MEP1A	MEP1A	-0.000162698	-1.07361	0.283	0.667827
X9377.25	KCTD4	KCTD4	-0.000136773	-1.07335	0.28311	0.667861
X13700.10	PELI1	PELI1	0.000228285	1.07254	0.28348	0.668128
X23263.9	PRSS8	Prostasin	-0.00046921	-1.07228	0.2836	0.668128
X15567.2	CYCS	Cytochrome c	0.000494342	1.07222	0.28362	0.668128
X20932.10	S100A5	S100A5	-0.000440605	-1.07181	0.2838	0.668128
X3474.19	TBX5	TBX5	-0.000149789	-1.07173	0.28384	0.668128
X3864.5	FABP12	FBP12	-0.000156578	-1.07173	0.28384	0.668128
X12605.1	GSK3B	GSK-3 beta	0.000450587	1.07162	0.28389	0.668128
X6506.54	FGA.FGB.FGG	D-dimer	0.00273748	1.07109	0.28413	0.668395
X16919.1	EBI3	IL27B	0.00101036	1.07079	0.28426	0.668395
X17704.74	SENP7	SENP7	0.000197891	1.07033	0.28447	0.668395
X19786.26	LRFN5	LRFN5	-0.000339395	-1.07034	0.28447	0.668395
X21588.4	SORCS1	SORC1	-0.000838662	-1.07032	0.28448	0.668395
X22421.79	EFNB3	Ephrin-B3:ECD	-0.00045615	-1.06969	0.28476	0.668698
X6225.3	FAM177A1	F177A	-0.000463052	-1.0696	0.2848	0.668698
X2942.50	APOBEC2	ABEC2	0.000779744	1.06896	0.28509	0.669155
X15303.63	RAD51C	RA51C	-0.000436616	-1.06805	0.2855	0.669893
X11202.70	FOXP3	FOXP3	-0.000199473	-1.06765	0.28568	0.669924
X18888.37	TYMS	TS	0.000161689	1.06748	0.28576	0.669924
X3236.12	IL22RA1	IL22RA1	-0.000281411	-1.06737	0.2858	0.669924
X4907.56	UCN3	UCN3	0.000456946	1.06652	0.28619	0.670387
X10851.77	GNMT	GNMT	-0.000118899	-1.06617	0.28635	0.670387
X12626.6	MGAT4A	MGT4A	-0.000214796	-1.06616	0.28635	0.670387
X6587.6	SPAG11B	Sperm-associated antigen 11	-0.000165444	-1.0661	0.28638	0.670387
X15636.49	TBC1D25	TBC25	-0.000317875	-1.0658	0.28651	0.670468
X2514.65	EFNB3	Ephrin-B3:CD	-0.00027076	-1.06504	0.28686	0.670862
X8039.41	CPN2	CPN2	0.00106104	1.06501	0.28687	0.670862
X24647.3	TJP1	ZO1	-0.000510006	-1.06368	0.28747	0.671603
X22544.10	SIRPA	SHPS1	-0.000170842	-1.06362	0.2875	0.671603
X22148.135	NOP16	NOP16	0.000105847	1.06349	0.28756	0.671603
X5035.7	HMBS	HEM3	0.00125704	1.06347	0.28757	0.671603
X3620.67	TFF2	Trefoil factor 2	0.000169458	1.06289	0.28783	0.671987
X10756.34	CACNB3	CACB3	0.000254508	1.06215	0.28817	0.672557
X14006.36	LYRM1	LYRM1	-0.00170718	-1.06182	0.28832	0.672683
X9392.43	MANSC1	MANS1	-0.000421336	-1.06108	0.28865	0.673229
X5762.35	COLEC12	COLEC12	0.000461859	1.06039	0.28897	0.673751
X24424.25	CALB1	Calbindin D28	0.000176074	1.05872	0.28973	0.675283
X7785.1	HMGB2	HMG-2	-0.000200296	-1.05851	0.28982	0.675283
X6415.90	TM2D1	TM2D1	-0.000171711	-1.05813	0.29	0.675478
X12001.7	CARNMT1	CARME	-0.00014202	-1.05752	0.29027	0.675481
X9083.35	SPSB1	SPSB1	0.000127654	1.05752	0.29028	0.675481
X18228.30	FGD2	FGD2	0.000337845	1.05748	0.29029	0.675481
X11530.37	CTNNB1	b-Catenin	-0.000352625	-1.05688	0.29056	0.675601
X10473.2	VCL	Vinculin	0.000113206	1.05674	0.29063	0.675601
X24237.115	DNAJC1	DNJC1	0.000143627	1.05656	0.29071	0.675601
X22496.21	LGR5	LGR5	-0.000259892	-1.05649	0.29074	0.675601
X9557.5	STX2	STX2	0.000457954	1.05626	0.29085	0.675601
X5457.5	VTN	Vitronectin	0.00101199	1.05611	0.29092	0.675601
X9918.23	KIRREL1	KIRR1	0.000135913	1.05576	0.29108	0.675749
X22978.13	DSG3	Desmoglein-3	0.00017141	1.0553	0.29129	0.675898
X20229.67	CXADR	CXAR	0.000155091	1.05502	0.29142	0.675898
X23638.3	NADK	NADK	-0.000374421	-1.0549	0.29147	0.675898
X13942.140	SDHAF2	SDHF2	0.000852591	1.05476	0.29153	0.675898
X24318.13	IGLL1	IGLL1	0.000147221	1.05347	0.29213	0.67705
X8418.30	FOXC2	FOXC2	0.000113527	1.05325	0.29222	0.67705
X8750.46	RAB3A	Rab3A	-0.000327421	-1.05152	0.29302	0.678556
X24917.95	CMBL	CMBL	0.000145697	1.05126	0.29314	0.678556
X16296.43	TMEM234	TM234	0.000169639	1.05121	0.29316	0.678556
X7738.299	TACSTD2	GA733-1 protein	0.000169226	1.05097	0.29327	0.678586
X8280.238	EPOR	EPO-R	0.000154541	1.05043	0.29352	0.678941
X22563.4	FAM219B	CO017	-0.000169376	-1.04981	0.29381	0.679339
X11310.8	STAMBP	STABP	0.000248018	1.04927	0.29406	0.679339
X11204.80	GOLPH3	GOLP3	-0.000909235	-1.04925	0.29406	0.679339
X13624.17	CHST12	CHSTC	-0.000335848	-1.04922	0.29408	0.679339
X6420.4	CDK2AP1	CDKA1	0.000138899	1.04862	0.29435	0.679739
X6485.59	FSD1	FSD1	0.000142458	1.0481	0.29459	0.679881
X14051.54	RAB5B	RAB5B	-0.000642406	-1.04791	0.29468	0.679881
X17516.7	C1orf162	CA162	0.000122594	1.04781	0.29473	0.679881
X19115.13	ALDOC	aldolase C	0.000474701	1.04706	0.29507	0.679881
X8107.12	HTRA1	HTRA1	0.000452119	1.04669	0.29524	0.679881
X2619.72	FAM118A	F118A	0.000271028	1.04663	0.29527	0.679881
X2715.25	NEURL1	NEUL1	-0.000170331	-1.04661	0.29528	0.679881
X25260.62	CCNB1	Cyclin B1	-0.00010759	-1.04659	0.29529	0.679881
X19187.21	ICAM1	sICAM-1	0.000941178	1.04636	0.29539	0.679881
X24721.17	RSPO1	RSPO1	9.31e-05	1.04627	0.29544	0.679881
X6626.81	EIF3B	EIF3B	-0.000245634	-1.04601	0.29556	0.679881
X9450.18	GLS	GLSK	0.000159057	1.04559	0.29575	0.679881
X23695.1	MAT2B	MAT2B	0.000662546	1.04509	0.29598	0.679881
X19222.124	TP53	p53 R175H	0.000174493	1.04509	0.29598	0.679881
X6896.3	IL4	IL-4	-0.000352607	-1.04506	0.296	0.679881
X9876.20	GNS	GNS	-0.000939877	-1.045	0.29602	0.679881
X15594.47	HGFAC	HGFA	0.00158917	1.04492	0.29606	0.679881
X23358.42	CD72	CD72	0.00013184	1.04441	0.2963	0.680209
X13604.27	GREM2	GREM2	0.000145086	1.04418	0.2964	0.680216
X5347.59	RGS19	RGS19	-0.000284285	-1.04358	0.29668	0.6805
X4342.10	F10	Coagulation Factor Xa	0.000688874	1.04319	0.29686	0.6805
X6240.70	CES1	carboxylesterase, liver	-0.000177958	-1.04291	0.29699	0.6805
X24979.17	PDCD6	PDCD6	-0.000415515	-1.04278	0.29705	0.6805
X24920.6	PYCR2	P5CR2	-0.000113822	-1.0426	0.29713	0.6805
X18392.19	STC2	STC2	0.000139791	1.04242	0.29722	0.6805
X6168.11	CPE	CBPE	-0.000513664	-1.04232	0.29726	0.6805
X13663.2	CGGBP1	CGBP1	-0.000468003	-1.04224	0.2973	0.6805
X3616.3	SPIN1	SPIN1	0.000198027	1.04175	0.29753	0.680804
X3617.80	FAM24B	FA24B	0.000127936	1.04098	0.29788	0.681382
X7009.6	PTX3	PTX3	0.000152293	1.0407	0.29801	0.681457
X5598.3	ZNF580	ZN580	-0.000115532	-1.03982	0.29842	0.682172
X12713.365	CDH12	Cadherin-12:ECD	0.000362945	1.03838	0.29909	0.683179
X3077.66	UBE2Q2	UB2Q2	0.000330188	1.03838	0.29909	0.683179
X7182.1	ST6GALNAC4	SIA7D	-0.000269604	-1.03806	0.29924	0.683179
X19488.1	ITGAL.ITGB2	Integrin aLb2	0.000132127	1.03804	0.29925	0.683179
X18328.36	DLG3	DLG3	-0.000172144	-1.03732	0.29959	0.683732
X6231.46	NRXN2	NRX2B	-0.000184706	-1.03635	0.30004	0.684536
X5343.74	IGFBP5	IGFBP-5	0.000403253	1.03565	0.30036	0.685044
X23378.29	RBM4	RBM4	-0.000294104	-1.03507	0.30064	0.685282
X18210.12	PRR15	PRR15	0.000194495	1.03502	0.30066	0.685282
X8775.61	PITPNM3	PITM3	-0.000153956	-1.03466	0.30083	0.685394
X6447.73	CAMP	LL-37	-0.000965957	-1.03431	0.30099	0.685394
X24430.11	TFCP2L1	TF2L1	0.000136696	1.03421	0.30104	0.685394
X19388.2	APOD	Apo D	0.000887895	1.03407	0.3011	0.685394
X21717.44	INPP5E	INP5E	0.000122234	1.03375	0.30125	0.685449
X21726.73	POLE3	DPOE3	9.81e-05	1.03361	0.30132	0.685449
X21903.6	FTMT	FTMT	0.00113064	1.03302	0.30159	0.685692
X7897.75	ABI3	ABI3	-0.00021821	-1.0328	0.3017	0.685692
X8876.51	TIRAP	Tirap	-0.000232522	-1.03274	0.30172	0.685692
X2685.21	CCL1	I-309	-0.000268464	-1.0321	0.30203	0.686174
X23361.20	BMP3	BMP-3	-0.000218289	-1.0317	0.30221	0.68636
X23580.2	ENPP3	ENPP3	-0.00047823	-1.03149	0.30231	0.686365
X25058.23	INHBC	INHBC	-0.00094366	-1.03047	0.30279	0.687232
X15481.45	FAM20C	DMP4	0.000323754	1.03002	0.303	0.687246
X25104.10	CRYBB3	CRBB3	-0.00015094	-1.02995	0.30303	0.687246
X8262.20	SEMA3A	Semaphorin 3A	0.000193844	1.02983	0.30309	0.687246
X11370.20	None	CK094	-0.000111124	-1.02929	0.30334	0.68759
X19170.25	STMN4	STMN4	-0.000444798	-1.0286	0.30367	0.688116
X8048.9	TPM2	Tropomyosin 2	-0.000188359	-1.02797	0.30397	0.688363
X23553.1	CYLD	CYLD	0.000164735	1.02783	0.30403	0.688363
X9839.148	EFCAB14	K0494:N-term	0.000111884	1.02772	0.30408	0.688363
X13687.5	HEPACAM	HEPACAM	0.000334714	1.02751	0.30418	0.688363
X22948.13	PSIP1	PSIP1	0.00092271	1.02732	0.30427	0.688363
X25251.6	NMS	NMS	0.000276974	1.02691	0.30446	0.688571
X6408.2	BEND6	BEND6	-0.000194249	-1.02658	0.30462	0.688583
X21661.82	ZPBP2	ZPBP2	0.000202606	1.02632	0.30474	0.688583
X23262.11	SUGT1	SUGT1	0.000390136	1.02628	0.30476	0.688583
X3222.11	C5	C5a	0.00110161	1.02593	0.30493	0.688745
X8383.20	FMR1	FMR1	0.000114741	1.02414	0.30577	0.689877
X6267.51	CCL15	MIP-5	0.000908058	1.02409	0.30579	0.689877
X4472.5	ATG5	Autophagy protein 5	-0.000158986	-1.02402	0.30583	0.689877
X21765.10	FKBP7	FKBP7	0.000440623	1.02398	0.30584	0.689877
X10830.5	DSTN	DEST	0.00134834	1.02358	0.30603	0.689877
X8810.26	CD300C	CLM6	0.000672081	1.02343	0.3061	0.689877
X17176.13	GRAP2	GRB2-related adapter protein 2	-0.000140503	-1.0234	0.30612	0.689877
X9503.1	SAG	ARRS	-0.000236078	-1.02259	0.3065	0.690312
X20993.13	ARL1	ARL1	-0.000321101	-1.02257	0.30651	0.690312
X10710.23	ADAT1	ADAT1	-0.000259364	-1.02215	0.30671	0.690393
X17818.22	GOLGA7	GOGA7	0.000122374	1.02201	0.30678	0.690393
X2851.63	CLN5	CLN5:LD	-0.000359874	-1.02182	0.30687	0.690393
X7713.102	TOMM20	TOM20	-0.000106339	-1.02166	0.30694	0.690393
X18289.16	NCF2	NCF-2	0.000365755	1.02024	0.30762	0.691482
X12597.68	DAO	OXDA	0.000208504	1.02012	0.30767	0.691482
X9288.7	MZF1	MZF1	-0.000339596	-1.02001	0.30772	0.691482
X22958.6	C1D	C1D	-9.38e-05	-1.01959	0.30792	0.691632
X5066.134	None	F229A	0.000245033	1.01887	0.30826	0.691632
X16074.12	BNIP3	BNIP3	-0.000115336	-1.01886	0.30827	0.691632
X25461.3	MED28	MED28	-0.000216103	-1.01883	0.30828	0.691632
X12392.30	PRTN3	Proteinase-3	0.000463918	1.01883	0.30828	0.691632
X22363.31	LEPR	sLeptin R	0.000816484	1.01813	0.30861	0.692137
X19174.141	PSMB10	PSB10	0.000429644	1.01788	0.30874	0.692137
X8874.53	NRG3	NRG3	-0.00050877	-1.01762	0.30886	0.692137
X20408.11	DEFA1	HNP-1	-0.000125941	-1.01753	0.3089	0.692137
X10047.12	PPIG	PPIG	-0.000299612	-1.01696	0.30917	0.692521
X19120.33	AKR1C2	AK1C2	-0.000370269	-1.01576	0.30975	0.69334
X14662.6	GNE	GLCNE	-0.000149927	-1.01567	0.30978	0.69334
X7821.6	GALNT3	GALT3	-0.000116074	-1.01544	0.30989	0.69334
X23335.31	KARS1	SYK	-0.00106135	-1.01518	0.31002	0.69334
X7045.4	CTH	CGL	-0.000224328	-1.01516	0.31003	0.69334
X22499.15	CYB5R4	NB5R4	-0.000152249	-1.01462	0.31029	0.693613
X3514.49	PAXIP1	PAXI1	-0.000164628	-1.01448	0.31035	0.693613
X5400.52	FABP6	FABP6	0.000132308	1.01416	0.31051	0.693642
X21861.8	SUMF1	SUMF1	-0.000200981	-1.014	0.31058	0.693642
X10981.56	PCDH17	PCD17	-0.000543748	-1.01383	0.31066	0.693642
X19579.5	INIP	SOSSC	0.000239294	1.01273	0.31119	0.694096
X18449.33	EGLN1	EGLN1	0.00016054	1.01264	0.31123	0.694096
X21271.53	G0S2	G0S2	-0.000183559	-1.01202	0.31153	0.694096
X21739.7	SLAMF1	SLAF1	0.000160788	1.01187	0.3116	0.694096
X6593.5	VWA2	VWA2	0.000334568	1.0116	0.31173	0.694096
X19249.18	G6PD	G6PD	0.000908493	1.01156	0.31175	0.694096
X21599.6	UNC93B1	UN93B	0.00016066	1.01141	0.31182	0.694096
X24959.20	EMID1	EMID1	-0.0002517	-1.01115	0.31195	0.694096
X12894.3	CYB5R2	NB5R2	0.00108819	1.01097	0.31203	0.694096
X6450.8	GNG11	GBG11	-0.000121171	-1.01083	0.3121	0.694096
X6941.11	PML	PML	-0.000350213	-1.01082	0.3121	0.694096
X21395.23	GFER	HERV1	0.000272858	1.01079	0.31212	0.694096
X23622.128	CSF1R	M-CSF R	0.000685245	1.01072	0.31215	0.694096
X9901.28	OASL	OA synthetase	-0.000298102	-1.01046	0.31228	0.694165
X8931.124	APBB2	APBB2:PID 1	0.000122525	1.00978	0.3126	0.694656
X7953.20	UNC13A	UN13A	0.000110472	1.00828	0.31332	0.696016
X7128.9	NXPH2	NXPH2	-0.000552339	-1.00801	0.31345	0.696016
X19297.4	MAGOH	MGN	-0.000649031	-1.00789	0.31351	0.696016
X13487.24	PTPN6	PTP-1C	-0.000153454	-1.0075	0.31369	0.696195
X9547.29	IL20RB	IL-20 Rb	-0.000190139	-1.00646	0.3142	0.696844
X19143.38	GDF9	GDF-9	-0.000178324	-1.00632	0.31426	0.696844
X18282.1	CHEK1	CHK1	0.000149981	1.00626	0.31429	0.696844
X25270.3	ADGRE5	CD97	-0.000226685	-1.00607	0.31438	0.696844
X15398.2	DKK1	DKK1	-0.000464826	-1.00534	0.31473	0.697201
X2638.12	SELENOS	SELS	-0.00130965	-1.00532	0.31474	0.697201
X25941.4	CD274	B7-H1	-0.000291223	-1.00484	0.31497	0.697337
X12753.6	NLGN1	NLGN1	-0.00059583	-1.00478	0.315	0.697337
X14052.26	BET1L	BET1L	-0.000154732	-1.00454	0.31512	0.697382
X9511.61	FAM174A	TM157	-0.000473231	-1.00412	0.31532	0.697604
X21008.113	DUSP26	DUS26	-0.000379246	-1.00384	0.31546	0.697694
X4318.12	LMAN2L	LMA2L	-0.000322453	-1.00357	0.31558	0.697739
X13435.31	PTPN9	PTN9	-0.000158663	-1.00335	0.31569	0.697762
X3067.67	DOT1L	DOT1L	-0.000400059	-1.0029	0.31591	0.697897
X2853.68	ECI1	D3D2	0.000536082	1.00282	0.31595	0.697897
X2822.56	SPG21	SPG21	-0.000151664	-1.00227	0.31621	0.698251
X3535.84	MRPL32	RM32	0.000126379	1.00202	0.31633	0.698296
X11286.78	MASP1	MASP3:Heavy	-0.000229947	-1.00119	0.31673	0.698959
X5060.62	HK2	HXK2	0.000253442	1.00033	0.31715	0.699666
X23000.22	MBD4	MBD4	-0.00016442	-1.00012	0.31725	0.699666
X10959.125	ZFAND2B	ZFN2B	-0.000470375	-0.999795	0.31741	0.699799
X6597.24	CERS5	CERS5	0.000113809	0.999414	0.31759	0.699866
X8967.6	OPRPN	PROL1	0.000102215	0.999311	0.31764	0.699866
X8013.9	TRIM9	TRIM9	0.00025961	0.998746	0.31792	0.700219
X12633.3	GAB1	GAB1	-0.000247006	-0.998577	0.318	0.700219
X12692.56	REG3G	REG3G	-0.000458894	-0.998361	0.3181	0.700219
X19367.34	PPBP	CTAP-III	-0.00144989	-0.997956	0.3183	0.70044
X11122.97	INHA	Inhibin a subunit	-0.000453357	-0.997711	0.31842	0.700484
X7982.10	EFEMP1	FBLN3	0.000274972	0.99711	0.31871	0.700902
X8091.16	CLTA	CLCA	0.000519199	0.995222	0.31963	0.702573
X13130.150	ARF6	ARF6	0.000159994	0.995143	0.31967	0.702573
X3891.56	FLT3LG	Flt3 ligand	0.000214672	0.99468	0.31989	0.702724
X23319.6	USP10	UBP10	0.000134944	0.994511	0.31997	0.702724
X13494.6	ADPGK	ADPGK	0.000303113	0.994331	0.32006	0.702724
X6530.63	PDIA6	PDIA6	-0.000370374	-0.994179	0.32014	0.702724
X22817.126	CARD19	BINCA	-0.000105593	-0.993001	0.32071	0.703755
X24268.21	TSG101	TS101	0.000367879	0.992696	0.32086	0.703775
X15476.6	DHFR	DYR	-0.000175755	-0.992414	0.321	0.703775
X4544.4	MTHFD2	MTDC	-0.00025304	-0.992362	0.32102	0.703775
X25921.3	PTPMT1	PTPM1	0.000173552	0.991716	0.32134	0.704256
X8480.29	HS3ST3B1	HS3SB	0.000105395	0.990866	0.32175	0.704931
X19257.11	GDAP1L1	GD1L1	0.000336532	0.990613	0.32187	0.704931
X12425.104	IGDCC3	IGDC3:CD	9.95e-05	0.990307	0.32202	0.704931
X14093.10	MAPK14	MAPK14	0.000280223	0.990261	0.32205	0.704931
X21746.13	MAMDC2	MAMC2	-0.000105358	-0.988847	0.32274	0.70622
X6221.1	SRGAP2	FNBP2	0.000206127	0.988005	0.32315	0.706786
X5650.9	BMP8B	BMP-8	-0.000119243	-0.9879	0.3232	0.706786
X7778.104	CDKN1B	p27Kip1	0.000179225	0.986904	0.32369	0.707438
X13044.5	HID1	HID1	-0.000330041	-0.986884	0.3237	0.707438
X9823.2	E2F5	E2F5	0.000130985	0.986359	0.32396	0.707785
X18321.38	CCL22	MDC	0.000529874	0.985092	0.32458	0.708919
X21167.33	RAN	RAN	0.000900592	0.984783	0.32473	0.709026
X6986.17	PTP4A1	TP4A1	-0.000152208	-0.98457	0.32484	0.709045
X23402.147	TIMD4	TIM-4	-0.00157078	-0.983793	0.32522	0.709654
X11952.1	FLII	FLII	0.000223249	0.983513	0.32535	0.709692
X5007.1	FHL1	SLIM 1	-0.000160679	-0.983344	0.32544	0.709692
X6119.14	HDAC4	HDAC4	-0.000170911	-0.983005	0.32561	0.70979
X25091.83	ZWINT	ZWINT	-0.000529754	-0.982666	0.32577	0.70979
X15668.19	DDC	dopa decarboxylase	0.000124003	0.982599	0.3258	0.70979
X3719.2	ERP44	TXNDC4	0.000548277	0.982436	0.32589	0.70979
X24488.8	CNTF	CNTF	-0.000173105	-0.98173	0.32623	0.710013
X22125.9	PSMB5	PSB5	0.000560231	0.981252	0.32647	0.710013
X3508.78	LRP11	LRP11	-0.000335966	-0.980937	0.32662	0.710013
X4282.3	CRMP1	DRP-1	0.000159126	0.980874	0.32666	0.710013
X17812.2	LSMEM1	CG053	0.000125873	0.980809	0.32669	0.710013
X15449.33	BAG3	BAG3	0.000113726	0.980594	0.32679	0.710013
X12677.164	UROD	DCUP	0.000532335	0.980536	0.32682	0.710013
X16814.13	PSMC5	PRS8	-0.000155112	-0.980322	0.32693	0.710013
X25275.30	ANKRD45	ANR45	-0.000224183	-0.980291	0.32694	0.710013
X18286.3	CDYL2	CDYL2	-0.00025107	-0.979963	0.3271	0.710013
X3538.26	CRNN	CRNN	-0.000144703	-0.979813	0.32718	0.710013
X6064.4	BPIFB1	LPLC1	0.000655449	0.979538	0.32731	0.710013
X3489.9	MECP2	MECP2	0.000129889	0.979409	0.32738	0.710013
X12580.7	TRIAP1	TRIA1	-0.000156596	-0.979337	0.32741	0.710013
X6713.4	TPH1	TPH1	0.000170719	0.978657	0.32775	0.710367
X18323.39	PRNP	PRIO	-0.000126258	-0.978326	0.32791	0.710367
X24289.1	GPHA2	GPHA2	-0.000202426	-0.978201	0.32797	0.710367
X10078.5	ESM1	Endocan	0.000573899	0.978123	0.32801	0.710367
X19289.29	HSPA6	HSP76	-0.000137507	-0.977988	0.32808	0.710367
X25456.73	CRH	CRH	0.000109766	0.97733	0.32841	0.710816
X23413.38	P3H1	P3H1	-0.000112946	-0.977152	0.32849	0.710816
X10752.8	CYGB	CYGB	0.000135436	0.97649	0.32882	0.711113
X17738.7	CCDC115	CC115	0.000123104	0.976473	0.32883	0.711113
X11246.3	LAMA4	LAMA4	-0.000174988	-0.976072	0.32903	0.711326
X19108.50	DSCAML1	DSCL1	-0.000413811	-0.97529	0.32942	0.711752
X18277.28	HBE1	Hemoglobin epsilon chain	0.000893658	0.975254	0.32943	0.711752
X21521.17	SMN1	SMN	-0.0002026	-0.975012	0.32955	0.711791
X6545.58	DPY30	DPY30	0.000388753	0.974681	0.32972	0.711914
X6395.58	EEF1G	EF1G	-0.000175197	-0.974493	0.32981	0.711914
X3805.16	CSF1	CSF-1	-0.000454241	-0.974101	0.33001	0.712127
X13672.3	TCN1	Holo-TC I	0.000158737	0.973663	0.33022	0.712361
X5614.44	SHISAL2A	F159A	0.000171003	0.973061	0.33052	0.712609
X6273.58	IP6K2	IP6K2	-0.000280231	-0.97283	0.33064	0.712609
X11546.7	PRKCB	PKC-B-II	0.000505407	0.972833	0.33064	0.712609
X24658.98	CA9	Carbonic anhydrase 9	0.000135147	0.972262	0.33092	0.712749
X6577.64	NECAB3	NECA3	-0.00029259	-0.972123	0.33099	0.712749
X18886.28	NRCAM	Nr-CAM	-0.000458496	-0.972072	0.33101	0.712749
X7136.107	APOF	Apo F	0.000287517	0.971708	0.3312	0.712939
X23290.3	LDHA	LDHA	0.0020937	0.970329	0.33188	0.713988
X13943.38	UBD	UBD	0.000162997	0.970008	0.33204	0.713988
X24111.10	CXCL12	SDF-1	0.000228458	0.96967	0.33221	0.713988
X3738.54	TRMT112	TR112	-0.000357107	-0.969643	0.33222	0.713988
X11232.46	GRHPR	GRHPR	-0.000435113	-0.969439	0.33233	0.713988
X13431.74	SKP1	SKP1	0.00020218	0.969341	0.33237	0.713988
X22479.64	HSPA1A	HSP 70	0.000513203	0.969287	0.3324	0.713988
X5475.10	APMAP	APMAP	0.00030711	0.969062	0.33251	0.714005
X3798.71	SAT1	SSAT-1	-0.000100555	-0.968685	0.3327	0.714062
X23374.42	CCL23	Ck-b-8-1	-0.000178679	-0.968609	0.33274	0.714062
X5109.24	CT83	KKLC1	-0.000142382	-0.967951	0.33307	0.714354
X12370.30	PLA2G2D	sPLA(2)-IID	-0.000220804	-0.967933	0.33308	0.714354
X15414.316	USP30	UBP30	-0.000156954	-0.967376	0.33336	0.714471
X17772.7	HIF1AN	HIF1N	-0.0006295	-0.967283	0.3334	0.714471
X2330.2	ABHD4	ABHD4	0.000500487	0.967209	0.33344	0.714471
X23615.4	CD38	CD38	0.000122973	0.966954	0.33357	0.714531
X18295.102	CCL11	Eotaxin	0.000438611	0.965943	0.33407	0.714814
X3902.21	NMB	NMB	0.000684293	0.965924	0.33408	0.714814
X14237.1	LAMC2	Laminin gamma-2	0.00113473	0.965911	0.33409	0.714814
X10605.22	RGS8	RGS8	-0.000153045	-0.965862	0.33411	0.714814
X9859.180	DUSP16	DUS16	-0.000152013	-0.965496	0.3343	0.715002
X3028.36	C1QA.C1QB.C1QC	C1q	-0.00033567	-0.965153	0.33447	0.715148
X23579.3	GNS	GNS	-0.000511748	-0.964611	0.33474	0.715507
X16298.84	RAB5C	RAB5C	-0.000325202	-0.96377	0.33516	0.715809
X21764.99	RPN1	RPN1:CD	0.000293943	0.963723	0.33518	0.715809
X17199.43	DHX38	PRP16	-0.000136158	-0.963693	0.3352	0.715809
X21780.15	CKAP4	CKAP4	-0.000120971	-0.963521	0.33529	0.715809
X7174.15	PKP2	PKP2	0.000166385	0.963142	0.33548	0.715997
X5301.7	CATIP	CATIP	-0.000274678	-0.961901	0.3361	0.716874
X9321.400	CGB3	b-CF	-0.00120761	-0.961194	0.33645	0.716874
X9580.5	TRIM40	TRI40	-0.000106688	-0.961004	0.33655	0.716874
X11666.72	CACNB4	CACB4	0.000147734	0.960755	0.33668	0.716874
X14631.22	CDKN1A	p21	0.000125493	0.960707	0.3367	0.716874
X2753.2	ARL6IP5	PRAF3	-0.000148673	-0.960605	0.33675	0.716874
X8314.71	DCTPP1	XTP3A	-0.000478612	-0.960474	0.33682	0.716874
X14287.6	EIF5A	eIF-5A-1	0.000248362	0.960417	0.33685	0.716874
X10490.3	TP53	p53	-0.000268918	-0.960202	0.33695	0.716874
X13645.14	EREG	EPI	0.00011157	0.960138	0.33699	0.716874
X7221.56	SNRNP25	SNR25	-0.000229786	-0.960037	0.33704	0.716874
X14067.6	DLX2	DLX2	-0.000194041	-0.959692	0.33721	0.716874
X25242.12	CMIP	CMIP	0.000123611	0.959671	0.33722	0.716874
X21391.17	CROT	OCTC	0.000173678	0.959252	0.33743	0.716982
X22815.4	BAMBI	BAMBI:CD	-0.000136271	-0.959	0.33756	0.716982
X11130.158	SLC27A2	S27A2	-0.00036186	-0.958843	0.33764	0.716982
X18291.8	AGT	Angiotensinogen	0.000364143	0.958753	0.33768	0.716982
X13503.19	RABEP1	RABE1	-0.000249983	-0.958416	0.33785	0.717126
X4314.12	MRI1	MTNA	-0.000315668	-0.957832	0.33815	0.71725
X5888.29	TMEM221	TM221	-0.000574192	-0.957757	0.33819	0.71725
X6123.69	ASPH	HAAH	0.000301868	0.957658	0.33824	0.71725
X4956.2	FGG	Fibrinogen g-chain dimer	0.00240833	0.957473	0.33833	0.71725
X20982.29	CHST15	ST4S6	-0.000800448	-0.957291	0.33842	0.71725
X22123.15	SEMA6C	SEM6C	0.000119417	0.956841	0.33865	0.717304
X25100.11	C1S	C1s	-0.000282871	-0.956846	0.33865	0.717304
X13929.27	ADSS2	PURA2	0.000168989	0.956275	0.33893	0.71768
X6935.123	IFNGR2	INGR2:CD	0.00013837	0.955725	0.33921	0.718056
X9045.3	ACAT1	THIL	0.00111941	0.955285	0.33943	0.718168
X3484.60	MVP	LRP	-0.00044022	-0.955207	0.33947	0.718168
X24417.22	CD5	CD5:CD	0.000153236	0.955015	0.33957	0.718168
X23340.37	FXN	FRDA	0.000122231	0.954547	0.33981	0.718458
X23519.91	PDCL2	PDCL2	-0.00023192	-0.953926	0.34012	0.718849
X6998.106	NSMCE1	NSE1	-0.000248681	-0.953763	0.3402	0.718849
X4989.7	CASQ1	CASQ1	0.000355239	0.952945	0.34062	0.719324
X4469.78	CHMP1B	CHM1B	-0.000197013	-0.952915	0.34063	0.719324
X14597.5	ST6GALNAC1	SIA7A	-0.00027199	-0.951874	0.34116	0.7202
X8840.61	ALOX15B	LX15B	-0.000477586	-0.95169	0.34125	0.7202
X12644.63	DHX9	DHX9	-0.000287888	-0.950952	0.34163	0.720785
X8818.13	FOSL2	FOSL2	-0.000165594	-0.949867	0.34218	0.721086
X19197.95	TFB2M	TFB2M	-0.000152668	-0.949848	0.34219	0.721086
X24911.57	PAWR	PAWR	-0.000210002	-0.949477	0.34238	0.721086
X14065.11	KPNA4	IMA4	0.000100545	0.949455	0.34239	0.721086
X11833.83	GRB14	GRB14	0.000856278	0.949453	0.34239	0.721086
X14192.31	IGDCC3	IGDC3:ECD	0.000138778	0.949451	0.34239	0.721086
X20453.9	LIN28B	LN28B	-0.000217802	-0.948661	0.34279	0.721672
X11263.57	NCR1	NKp46	0.000172545	0.948394	0.34293	0.721672
X18207.6	CASP4	Caspase-4	9.74e-05	0.948181	0.34304	0.721672
X7867.154	TTC17	TTC17:TPR2	-0.000184583	-0.948095	0.34308	0.721672
X12422.143	COA7	COA7	0.00013388	0.94785	0.34321	0.721729
X10527.22	TCN2	Apo-TC II	-0.00892022	-0.947493	0.34339	0.721891
X22146.20	SCGB2A1	Mammaglobin 2	0.000161734	0.946979	0.34365	0.722221
X21193.1	GNRH1	GON1	-0.000102069	-0.946722	0.34378	0.722244
X9565.6	NOMO2	NOMO2	-0.000482133	-0.946518	0.34388	0.722244
X12698.72	GPNMB	GPNMB:ECD	0.000954275	0.946352	0.34397	0.722244
X13628.58	HDLBP	VIGLN	-0.000213526	-0.945989	0.34415	0.722406
X7118.24	REG4	REG4	-0.000855493	-0.945559	0.34437	0.722651
X21350.29	NAB2	NAB2	-0.000145382	-0.944521	0.3449	0.723547
X5104.57	FNDC4	FNDC4	-0.000296806	-0.942907	0.34573	0.725071
X22092.43	HUS1	HUS1	-0.000287557	-0.941852	0.34627	0.725587
X9550.153	OLFM2	NOE2	0.000406556	0.941713	0.34634	0.725587
X23258.56	ING4	ING4	0.000215633	0.941637	0.34638	0.725587
X15560.52	FAM107A	DRR1	0.000173329	0.941622	0.34639	0.725587
X9086.95	CFDP1	CFDP1	0.000152597	0.940955	0.34673	0.726033
X5627.53	OTC	OTCase	-0.000491371	-0.9408	0.34681	0.726033
X25121.7	STIM1	STIM1:ECD	-0.000173371	-0.940058	0.34719	0.726612
X5080.131	GAA	GAA	-0.00161356	-0.938901	0.34778	0.727378
X13570.43	SCARA5	SCAR5	0.000158964	0.938574	0.34795	0.727378
X11102.22	IGHG4	IgG4, Kappa	-0.000269792	-0.938497	0.34799	0.727378
X13680.3	HSPA1A	HSP 70	-0.000301745	-0.938505	0.34799	0.727378
X13451.2	FABP9	FABP9	-0.000182749	-0.93805	0.34822	0.727378
X21290.66	GPR107	GP107	0.000127698	0.937989	0.34825	0.727378
X8295.16	SKIL	SKIL	-0.00030974	-0.937752	0.34837	0.727378
X17671.58	CHL1	CHL1	-0.000463715	-0.937595	0.34845	0.727378
X2760.2	HMGB2	HMG-2	0.000229364	0.93752	0.34849	0.727378
X24706.73	PZP	Pregnancy zone protein	0.00184882	0.937144	0.34868	0.727446
X15431.31	NRXN1	NRX1B	-0.000712388	-0.936812	0.34886	0.727446
X9271.101	REEP2	REEP2	-0.000399589	-0.936721	0.3489	0.727446
X9385.4	MGA	MGAP	-0.000133659	-0.936375	0.34908	0.727446
X10419.1	IL11RA	IL-11 RA	0.000163343	0.936068	0.34924	0.727446
X13231.90	A1CF	A1CF	-0.000109908	-0.935921	0.34931	0.727446
X7219.152	PKD2	PKD2:CD 4	-0.000105845	-0.935892	0.34933	0.727446
X18194.18	GLRX5	GLRX5	0.000181682	0.935559	0.3495	0.727446
X12963.1	ENTPD3	ENTP3	-0.000151251	-0.935526	0.34952	0.727446
X14670.1	CDC37	CDC37	0.000265698	0.935438	0.34956	0.727446
X3601.54	FURIN	Furin	-0.000370456	-0.935198	0.34969	0.7275
X6913.189	ILF3	DRBP76	0.000214991	0.934333	0.35013	0.727743
X6580.29	RNF148	RN148:region 1	0.000112247	0.9343	0.35015	0.727743
X22579.93	PTRHD1	PTRD1	0.000646193	0.934042	0.35028	0.727743
X23305.38	EYS	EYS	-0.000217147	-0.933834	0.35039	0.727743
X11587.5	RPS25	RS25	-0.000340936	-0.933245	0.35069	0.727743
X18216.22	SIGLEC5	Siglec-5	0.00136061	0.933193	0.35072	0.727743
X12423.38	DAPK1	DAPK1	-0.000132438	-0.933055	0.35079	0.727743
X13745.10	LACC1	LACC1	-0.000166618	-0.932883	0.35088	0.727743
X16597.11	INPP5B	I5P2	0.000512323	0.932752	0.35095	0.727743
X4436.1	C15orf40	CO040	-0.000206771	-0.932516	0.35107	0.727743
X3879.50	FOXP1	FOXP1	-0.000107776	-0.932414	0.35112	0.727743
X6276.16	GH1	HGH	0.000101969	0.932375	0.35114	0.727743
X12759.47	MRC1	Macrophage mannose receptor	0.000802572	0.931859	0.35141	0.727743
X7742.11	CSNK2A2.CSNK2B	CK2-A2:B	-0.000269321	-0.93167	0.35151	0.727743
X20386.15	SLTM	SLTM	0.000121903	0.931459	0.35162	0.727743
X9365.91	WASL	WASL	9.9e-05	0.931393	0.35165	0.727743
X23243.120	IFNA4	IFNA4	9.7e-05	0.931234	0.35173	0.727743
X16792.4	FUT5	FUT5	-0.000598708	-0.930997	0.35186	0.727743
X13955.33	RRM2B	RIR2B	0.000160567	0.930925	0.35189	0.727743
X23595.6	ZAP70	ZAP70	-0.000284518	-0.930785	0.35196	0.727743
X12641.3	STIM1	STIM1:CD	0.000129701	0.930653	0.35203	0.727743
X24247.13	POLB	DPOLB	0.000177774	0.930534	0.35209	0.727743
X24935.62	ODC1	Ornithine decarboxylase	-0.000183779	-0.929872	0.35244	0.727757
X8462.18	KREMEN1	KREM1	0.000431352	0.929753	0.3525	0.727757
X2637.77	FAM171B	F171B:CD	-0.000166467	-0.929742	0.3525	0.727757
X5226.36	ITGAV.ITGB5	Integrin aVb5	0.0003974	0.929591	0.35258	0.727757
X8320.5	PLA2G2E	GIIE	0.00018842	0.92941	0.35268	0.727757
X25082.3	SNRPA	SNRPA	-0.000409216	-0.929334	0.35272	0.727757
X7268.12	DUSP10	DUS10	-0.000163185	-0.928953	0.35291	0.727783
X4549.78	STX18	STX18	-0.000153513	-0.928898	0.35294	0.727783
X8854.59	GPT	ALT	0.000784089	0.927872	0.35347	0.728662
X3837.6	TAX1BP1	TAXB1	-0.000276001	-0.927597	0.35362	0.728707
X8916.32	GPD1	GPDA	-0.00058953	-0.92744	0.3537	0.728707
X21210.33	COX7A2L	COX7R	0.000262309	0.927132	0.35386	0.728823
X13689.2	NAIF1	NAIF1	0.000549175	0.92664	0.35411	0.72886
X17331.138	USP19	UBP19	9.88e-05	0.926561	0.35415	0.72886
X8061.102	MEN1	MEN1	0.000134468	0.926486	0.35419	0.72886
X4917.62	NPY	NPY	0.000949712	0.925544	0.35468	0.729654
X13670.81	MRM1	MRM1	0.000266952	0.925094	0.35492	0.729707
X12678.66	MMP7	MMP-7	0.000152138	0.924834	0.35505	0.729707
X21183.1	NPM1	NPM1	-0.000121814	-0.924379	0.35529	0.729707
X9037.1	CSF2RB	IL3RB:ECD	0.000122858	0.924344	0.35531	0.729707
X3709.4	PRC1	PRC1	-0.000134565	-0.924301	0.35533	0.729707
X12721.4	MNAT1	MAT1	-0.000117547	-0.924293	0.35533	0.729707
X13697.51	DCTD	DCTD	0.000118475	0.923305	0.35585	0.730561
X9590.10	MVK	MVK	-0.000167408	-0.922928	0.35604	0.730625
X18301.10	GFRA1	GFRa-1	-0.000422695	-0.922848	0.35609	0.730625
X21730.56	CYTH1	CYH1	-0.000228096	-0.92247	0.35628	0.730801
X24896.5	NRIP3	NRIP3	-0.000103783	-0.922178	0.35644	0.730916
X20590.13	PDCD4	PDCD4	0.000116509	0.921532	0.35677	0.73127
X21319.196	ACVR1B	Activin RIB	0.000261733	0.921142	0.35698	0.73127
X8475.15	ADIPOQ	Adiponectin	0.00109819	0.921081	0.35701	0.73127
X8870.38	JPT1	HN1	0.000492585	0.921032	0.35703	0.73127
X10512.13	CHST4	CHST4	-0.000132848	-0.919672	0.35774	0.732155
X15310.61	TOR1AIP1	TOIP1:Perinuclear	-0.000294065	-0.919507	0.35783	0.732155
X23540.3	IL10	IL-10	-0.000201774	-0.919494	0.35784	0.732155
X17756.69	SPINK9	ISK9	0.000167299	0.919403	0.35788	0.732155
X11391.69	SUDS3	SDS3	-0.000238491	-0.918887	0.35815	0.732494
X3314.74	PXDNL	PXDNL	-0.000117103	-0.918579	0.35832	0.732628
X21239.31	None	ES1	-0.00027801	-0.917838	0.3587	0.732665
X18237.29	PARP1	PARP:region 1	-0.000295723	-0.917368	0.35895	0.732665
X17202.37	ADCYAP1	PACAP-38	-0.00016865	-0.917287	0.35899	0.732665
X2806.49	UNC13D	UN13D	0.000167246	0.917132	0.35907	0.732665
X3554.24	TCL1A	TCL1A	-0.000139414	-0.916775	0.35926	0.732665
X19335.2	GNAI1	GNAI1	0.000227755	0.916252	0.35953	0.732665
X18876.77	CYP2C19	CP2CJ	0.000126402	0.916032	0.35965	0.732665
X10606.34	EIF1AX	IF1AX	9e-05	0.91596	0.35969	0.732665
X2773.50	SERPINC1	Antithrombin III	0.00013204	0.915931	0.3597	0.732665
X8042.88	HK1	HXK1	-0.000180513	-0.91579	0.35978	0.732665
X10703.203	CLPP	ClpP endopeptidase	-9.12e-05	-0.915732	0.35981	0.732665
X11324.3	CREBL2	CRBL2	0.000104711	0.915677	0.35984	0.732665
X5981.6	GP1BA	GP1BA	0.000115964	0.915493	0.35993	0.732665
X8893.29	TRA2B	TRA2B	-0.000344373	-0.91541	0.35998	0.732665
X4594.22	BECN1	BECN1	-0.000150407	-0.915354	0.36001	0.732665
X24942.22	SNAP23	SNP23	0.000369792	0.915355	0.36001	0.732665
X17210.2	CASS4	CT032	0.000147789	0.914942	0.36022	0.732879
X19271.64	ARHGAP24	RHG24	0.000363353	0.914021	0.36071	0.733512
X25464.1	LRRC75A	LR75A	0.000124693	0.913962	0.36074	0.733512
X9850.38	RAB38	RAB38	0.000348649	0.913377	0.36104	0.733596
X3344.60	TNFSF18	TNFSF18	-9.22e-05	-0.91327	0.3611	0.733596
X13131.5	MST1	MSP	0.0012599	0.913209	0.36113	0.733596
X17196.5	KLK9	kallikrein 9	9.18e-05	0.913083	0.3612	0.733596
X22115.2	GPC6	GPC6	0.000378381	0.912061	0.36174	0.733992
X4990.87	FGF7	FGF7	0.00026939	0.912028	0.36175	0.733992
X12373.73	TCL1B	TCL1B	0.000117272	0.911705	0.36192	0.733992
X13032.1	WNT5B	WNT5B	-0.000396145	-0.911355	0.36211	0.733992
X20241.9	LXN	LXN	-0.000326053	-0.911076	0.36226	0.733992
X12855.16	NGDN	NGDN	-0.000126074	-0.910774	0.36241	0.733992
X25263.4	RNGTT	MCE1	0.000117672	0.910736	0.36243	0.733992
X24718.8	SNRPA1	RU2A	-0.000236977	-0.910363	0.36263	0.733992
X23310.51	AMN	AMNLS	0.000146121	0.910232	0.3627	0.733992
X2708.54	ILK	ILK1	-0.000192745	-0.910186	0.36272	0.733992
X4407.10	NSF	NSF	-0.000800002	-0.91017	0.36273	0.733992
X5758.49	IGFBP2	IGFBP-2	0.000216804	0.909919	0.36287	0.733992
X5350.14	EFHD1	EFHD1	0.000717518	0.909631	0.36302	0.733992
X14031.18	CCDC134	CC134	0.000103048	0.909594	0.36304	0.733992
X18276.34	GNG12	GBG12	-0.000232861	-0.909569	0.36305	0.733992
X21945.4	LRRC32	LRC32	-0.00025833	-0.909522	0.36307	0.733992
X20592.8	INHBA	Inhibin bA chain	-0.000508538	-0.908655	0.36353	0.73471
X22512.18	ZNF23	ZNF23	-0.000187332	-0.908184	0.36378	0.735003
X12847.27	GFPT2	GFPT2	-0.000248099	-0.90749	0.36415	0.735539
X21321.2	VAMP1	VAMP1	0.00011485	0.907249	0.36428	0.73559
X4322.28	HABP2	FSAP	-0.000969633	-0.906681	0.36458	0.735983
X10053.5	SLC22A16	S22AG	-0.000518768	-0.905728	0.36508	0.736781
X13992.12	GXYLT1	GXLT1	0.000336393	0.905376	0.36527	0.736952
X22985.160	TNFRSF8	CD30	0.000366878	0.904996	0.36547	0.737143
X19616.100	NPW	Neuropeptide W	-0.00113858	-0.90345	0.36629	0.738362
X5587.3	CAST	Calpastatin	-0.000305451	-0.90343	0.3663	0.738362
X25211.14	MSRB3	MSRB3	9.24e-05	0.903256	0.36639	0.738362
X7551.33	CCT5	TCP-1-epsilon	-0.000715897	-0.902672	0.3667	0.738509
X13738.8	AOC3	VAP-1	-0.000659172	-0.902644	0.36671	0.738509
X11565.58	CFHR5	complement factor H-related 5	0.00107648	0.902231	0.36693	0.738509
X23669.20	TGIF2LY	TF2LY	9.96e-05	0.902198	0.36695	0.738509
X17711.13	S100A6	S100A6	0.00114213	0.902133	0.36699	0.738509
X20067.26	PTPRS	PTPRS	0.000410605	0.900894	0.36764	0.739605
X9969.8	DMRTC2	DMRTD	0.000250437	0.900132	0.36805	0.740061
X8229.1	DEFB107A	D107A	-0.000104779	-0.899995	0.36812	0.740061
X2605.49	DECR1	DECR	0.000299108	0.899712	0.36827	0.740061
X9986.14	ACP1	PPAC	0.00123825	0.899523	0.36837	0.740061
X3026.5	APLN	APEL	-0.000182569	-0.899459	0.36841	0.740061
X7824.88	TPM4	Tropomyosin 4	-0.000147032	-0.899284	0.3685	0.740061
X12569.25	MMP14	MMP-14	0.000186673	0.898849	0.36873	0.740311
X21491.7	KIAA0319L	K319L	-0.000331681	-0.898505	0.36892	0.740469
X7885.17	DLST	ODO2	-0.000578224	-0.898304	0.36902	0.740469
X20447.11	BPIFB1	LPLC1	0.00167622	0.897824	0.36928	0.740779
X13090.17	ETV7	ETV7	-0.000144939	-0.897228	0.3696	0.740985
X6049.64	THSD7A	THS7A:TSP type-1 domain 17	9.05e-05	0.897218	0.3696	0.740985
X22369.12	STAT6	STAT6	0.000175386	0.897033	0.3697	0.740985
X6399.52	MAP2K6	MP2K6	-0.000124723	-0.89606	0.37022	0.741815
X12687.2	CCNYL1	CCYL1	-0.000178378	-0.895318	0.37062	0.742405
X3858.5	POLM	DPOLM	9.78e-05	0.894775	0.37091	0.74269
X6622.90	DNAJB11	DJB11	-0.000320381	-0.894541	0.37103	0.74269
X9863.1	TSEN15	SEN15	-0.000118529	-0.894448	0.37108	0.74269
X5002.76	PLXNC1	PLXC1	-0.000516157	-0.894094	0.37127	0.742858
X13698.28	FLRT1	FLRT1	-0.000241596	-0.893802	0.37143	0.742867
X23699.61	CA4	Carbonic Anhydrase IV	-0.00010709	-0.893462	0.37161	0.742867
X15367.38	CCL15	MIP-5	0.000542715	0.89321	0.37174	0.742867
X24679.35	PIAS4	PIAS4	-0.000364238	-0.893013	0.37185	0.742867
X9600.55	PCOLCE2	PCOC2	-0.000812623	-0.892843	0.37194	0.742867
X10372.18	CKMT2	KCRS	-0.000129365	-0.892664	0.37204	0.742867
X17175.5	KL	KLOTHO	0.000630948	0.892545	0.3721	0.742867
X22098.10	CAPN13	CAN13	-0.000317827	-0.892172	0.3723	0.742867
X12851.5	PPP4C	PP4C	0.000424671	0.89213	0.37232	0.742867
X7110.2	MYG1	MYG1	-0.000308501	-0.892055	0.37236	0.742867
X21182.8	ROBO3	ROBO3	0.000118567	0.891917	0.37244	0.742867
X4564.2	REM1	REM1	0.000112864	0.890802	0.37304	0.743852
X4547.59	GNAQ	GNAQ	-0.00026509	-0.890373	0.37327	0.743927
X14069.61	LRRC37A2	L37A2	9.36e-05	0.890325	0.37329	0.743927
X14109.15	SMAD1	SMAD1	-0.000109759	-0.889957	0.37349	0.744114
X10342.55	UTP6	UTP6	-9.72e-05	-0.889543	0.37371	0.744341
X6081.52	ITGA2B.ITGB3	gpIIbIIIa	-0.000199833	-0.889211	0.37389	0.744436
X18197.97	FAHD1	FAHD1	0.000552214	0.889063	0.37397	0.744436
X15384.15	LTA	TNF-b	0.000120692	0.888676	0.37418	0.744643
X24915.123	SPTLC1	SPTC1	0.000289955	0.888447	0.3743	0.74467
X22534.14	TRIM72	TRI72	-0.000150787	-0.887932	0.37458	0.745016
X8303.102	KLRB1	KLRB1	0.000232406	0.886985	0.37509	0.745303
X5117.14	CYB5D2	NEUFC	-0.000292148	-0.886533	0.37533	0.745303
X24665.48	CSNK1A1L	KC1AL	-0.000431594	-0.886502	0.37535	0.745303
X23567.37	NTMT1	NTM1A	0.000114354	0.886185	0.37552	0.745303
X8897.3	ARL2BP	AR2BP	-0.000140137	-0.885889	0.37568	0.745303
X9838.4	TLK1	TLK1	-0.000214902	-0.885825	0.37571	0.745303
X24279.30	TMEM132A	T132A	0.000434268	0.885803	0.37572	0.745303
X3739.72	WFDC1	WFDC1	-0.00114791	-0.885819	0.37572	0.745303
X17819.30	DHH	DHH	-0.000542689	-0.885535	0.37587	0.745303
X4703.87	P4HB	Protein disulfide-isomerase	-0.000248965	-0.885432	0.37592	0.745303
X7886.26	LILRB1	ILT-2	0.000924684	0.885415	0.37593	0.745303
X24320.3	DNAJB13	DJB13	-0.000137543	-0.885295	0.376	0.745303
X10809.14	TFRC	TR:CD	-0.000141077	-0.884893	0.37621	0.745508
X10924.258	CLEC4A	CLC4A	0.000150645	0.88422	0.37658	0.745737
X22484.17	FZD7	FZD7	0.000378684	0.883933	0.37673	0.745737
X12454.105	BIN2	BIN2	-0.000175204	-0.883708	0.37685	0.745737
X18407.36	TIAM2	TIAM2	0.000124292	0.883607	0.37691	0.745737
X22414.127	GALNS	GALNS	0.000640135	0.883452	0.37699	0.745737
X7871.16	ERBB4	ERBB4	0.000152331	0.88339	0.37703	0.745737
X9316.67	MATK	MATK	0.000136559	0.883311	0.37707	0.745737
X4389.2	GNPNAT1	GNA1	0.000455389	0.882207	0.37766	0.746411
X4278.14	VNN2	VNN2	0.00203417	0.882133	0.3777	0.746411
X5090.49	PRSS35	PRS35	-0.000156754	-0.882089	0.37773	0.746411
X24659.6	KLC3	KLC3	0.000187721	0.881213	0.3782	0.74702
X6895.1	ANKRD46	ANR46	0.000110998	0.88082	0.37842	0.74702
X8853.2	LNPK	LNP	0.000148775	0.880554	0.37856	0.74702
X20576.71	SPATA5	SPAT5	-0.000134709	-0.880542	0.37857	0.74702
X21540.73	CD163	sCD163	0.00050867	0.880523	0.37858	0.74702
X24968.10	CSF3	G-CSF	0.000121288	0.879795	0.37897	0.74702
X21724.22	MYNN	MYNN	0.000126283	0.879532	0.37911	0.74702
X2618.10	SEMA3B	SEM3B	-8.36e-05	-0.879493	0.37913	0.74702
X3823.9	HAPLN4	HPLN4	0.000410753	0.879281	0.37925	0.74702
X13954.9	FUT8	FUT8	0.000674229	0.879225	0.37928	0.74702
X15480.2	TNC	Tenascin	-0.000378983	-0.879167	0.37931	0.74702
X9983.97	CD300LF	CLM1	-9.79e-05	-0.878902	0.37945	0.74702
X24245.2	VAMP8	VAMP8	-0.00010801	-0.878887	0.37946	0.74702
X7851.30	PCDHA7	PCDA7	0.00168036	0.878762	0.37953	0.74702
X25491.54	KIR2DL1	KI2L1	-0.00011089	-0.87823	0.37982	0.747285
X25258.41	BIRC2	cIAP-1	-0.000155156	-0.878047	0.37992	0.747285
X5028.59	ISCU	ISCU	-0.000103136	-0.87762	0.38015	0.747285
X8952.65	EPHB1	EPHB1	-0.000422246	-0.877439	0.38025	0.747285
X12455.48	DMTN	Dematin	0.000152697	0.877427	0.38025	0.747285
X5667.3	LRCH4	LRCH4:CH	-9.82e-05	-0.876958	0.38051	0.747285
X6455.52	IER3	IEX1	-0.000164181	-0.876488	0.38076	0.747285
X8244.16	ST8SIA1	SIA8A	-0.000420435	-0.876357	0.38084	0.747285
X6042.52	SCGB1D1	SG1D1	-0.000476238	-0.875789	0.38114	0.747285
X5623.11	RTRAF	CN166	-0.000329339	-0.875734	0.38117	0.747285
X7064.2	APRT	APT	0.00019683	0.875646	0.38122	0.747285
X8758.2	CTF1	Cardiotrophin-1	0.000942928	0.875643	0.38122	0.747285
X17200.50	MYOC	MYOC	-0.00108488	-0.875649	0.38122	0.747285
X10046.55	IER2	IER2	-0.000141787	-0.875588	0.38125	0.747285
X7201.5	C3	C3a	0.00198376	0.875479	0.38131	0.747285
X17680.12	RAMP1	RAMP1	9.44e-05	0.875379	0.38137	0.747285
X23650.2	MAPKAPK2	MAPK2	8.92e-05	0.874925	0.38161	0.747546
X11252.30	FCN1	FCN1	0.000196776	0.874578	0.3818	0.747709
X9786.310	CASP2	Caspase-2	9.84e-05	0.874267	0.38197	0.747833
X21663.149	HNRNPAB	hnRNP A/B	0.000121211	0.873478	0.3824	0.74829
X21562.3	MAP2K4	MP2K4	-0.00051958	-0.87323	0.38254	0.74829
X21272.100	ADAMTS3	ATS3	9.11e-05	0.87319	0.38256	0.74829
X10088.37	APOB	Apo B	0.000328819	0.873065	0.38263	0.74829
X13732.79	PENK	PENK	0.00108915	0.872072	0.38317	0.749137
X16558.2	PTGES2	PGES2	0.000214173	0.871866	0.38328	0.749143
X22377.27	EML2	EMAL2	0.000102713	0.871423	0.38352	0.749403
X4900.8	AZGP1	AZGP1	0.00052668	0.871077	0.38371	0.749421
X15436.40	DNASE1L2	DNSL2	0.000517576	0.870994	0.38376	0.749421
X3820.68	LILRB2	ILT-4	-0.000218263	-0.870833	0.38385	0.749421
X15582.25	TBC1D5	TBCD5	-0.000480413	-0.870219	0.38418	0.749857
X4904.7	MTPAP	PAPD1	8.78e-05	0.869936	0.38434	0.74996
X8894.80	SH2D1A	SH21A	0.00014069	0.869724	0.38445	0.749966
X5242.37	GSTM1	GST M1-1	0.000291902	0.86946	0.3846	0.75005
X8845.2	COA3	CCD56	-0.000149259	-0.869257	0.38471	0.750056
X2797.56	PON2	Paraoxonase-2	0.000410273	0.868548	0.38509	0.750588
X9076.25	CA10	Carbonic Anhydrase X	0.000552878	0.868245	0.38526	0.750678
X18458.4	LYSMD4	LYSM4	-0.000116888	-0.868085	0.38535	0.750678
X25907.47	SPEF1	SPEF1	0.000106622	0.867815	0.3855	0.750761
X9312.8	SIRPB2	SIRB2	-0.000195895	-0.867196	0.38583	0.750795
X6324.11	GLT8D2	GL8D2	-0.000123231	-0.867077	0.3859	0.750795
X5633.65	BACH1	BACH1	-0.000116354	-0.867024	0.38593	0.750795
X9960.2	C1S	C1s	-0.000241205	-0.866868	0.38601	0.750795
X9028.5	ADM	Adrenomedullin	-0.00024169	-0.866739	0.38609	0.750795
X4567.82	GZMM	Granzyme M	0.00010104	0.866609	0.38616	0.750795
X7239.9	DBNDD2	DBND2	-0.000162519	-0.86577	0.38662	0.751481
X7888.58	WRNIP1	WRIP1	-0.000125875	-0.865409	0.38681	0.751642
X22003.4	SLPI	SLPI	0.000607274	0.865185	0.38694	0.751686
X13666.222	DNER	DNER:ECD	-0.000375108	-0.86491	0.38709	0.751717
X9106.87	PDHB	PDHB	-0.00033399	-0.864758	0.38717	0.751717
X12876.39	GREM1	GREM1	-0.000142441	-0.86456	0.38728	0.751722
X5669.26	ADGRD1	AGRD1	-0.00127066	-0.863698	0.38775	0.752334
X21509.29	FNDC8	FNDC8	0.000180208	0.863587	0.38781	0.752334
X12451.62	NAPEPLD	NAPEP	-0.000129879	-0.862939	0.38817	0.752791
X20203.45	PRPF6	PRP6:region 2	-0.000241073	-0.862785	0.38826	0.752791
X7922.5	SDF2	SDF2	-0.000277128	-0.862459	0.38843	0.752912
X5704.74	ASCC2	ASC-1 complex subunit p100	-0.000120411	-0.861996	0.38869	0.753208
X21122.3	ANG	Angiogenin	-0.000533582	-0.861618	0.3889	0.753378
X12528.40	TEK	sTie-2	-0.000128535	-0.86144	0.389	0.753378
X4413.3	MX1	Mx1	-0.000462429	-0.861246	0.3891	0.753378
X9769.48	TNNI3	Troponin I	-0.000121819	-0.86068	0.38941	0.75377
X22526.81	PLAT	tPA	-0.000328554	-0.859481	0.39008	0.75417
X18878.15	KIAA0040	KIAA0040	0.000214995	0.859383	0.39013	0.75417
X21546.20	AKT1S1	AKTS1	0.000278434	0.859215	0.39022	0.75417
X23365.7	GGT2	GGT2	-0.000448554	-0.859186	0.39024	0.75417
X23602.35	NPFF	NPFF	-0.000173568	-0.859086	0.39029	0.75417
X9581.4	SEMA6A	Semaphorin-6A	0.000380101	0.858529	0.3906	0.75417
X15333.11	UTS2	Urotensin-II	-0.00014951	-0.85843	0.39065	0.75417
X24476.18	TLR10	TLR10	-0.000242129	-0.858396	0.39067	0.75417
X4874.3	DEFB136	DB136	0.000112174	0.85841	0.39067	0.75417
X3773.15	MYDGF	CS010	-0.000181318	-0.858341	0.3907	0.75417
X17460.51	CBLN1	CBLN1	-0.000769278	-0.858176	0.3908	0.75417
X5930.54	FABP1	FABPL	-0.000160654	-0.857769	0.39102	0.754387
X2212.69	ST6GALNAC3	SIA7C	-0.000102928	-0.857479	0.39118	0.754488
X14603.51	PDHA2	ODPAT	0.000323235	0.856752	0.39158	0.754872
X23302.19	HNRNPA1	ROA1	0.00104966	0.856576	0.39168	0.754872
X6334.9	DYTN	DYTN	0.000125216	0.85642	0.39177	0.754872
X5617.41	HMOX1	HO-1	-0.00041111	-0.856348	0.39181	0.754872
X5122.92	ARHGEF16	ARHGG	-0.000181296	-0.855274	0.3924	0.755771
X6020.52	TMEM70	TMM70	-0.000136364	-0.855029	0.39253	0.755771
X20563.48	ASGR2	ASGR2	-0.000230398	-0.854919	0.3926	0.755771
X9332.6	SMAD3	SMAD3	0.000242526	0.854392	0.39289	0.755972
X9248.36	EGLN2	EGLN2	-0.000394353	-0.85433	0.39292	0.755972
X9313.27	ADAMTS15	ATS15	0.000123431	0.853355	0.39346	0.756803
X11516.7	PARP11	PAR11	0.000120001	0.853103	0.3936	0.756865
X10705.14	SWAP70	SWP70	0.000235388	0.852748	0.3938	0.756946
X25249.33	SAA1	SAA	-0.000511247	-0.852236	0.39408	0.756946
X20137.49	TNFSF12	TWEAK	-0.000343918	-0.85222	0.39409	0.756946
X22124.94	ZNF526	ZN526	-0.000193868	-0.852173	0.39412	0.756946
X17398.55	VTI1A	VTI1A	0.000401407	0.852033	0.3942	0.756946
X22070.5	XBP1	XBP1	-0.000157691	-0.851865	0.39429	0.756946
X8074.32	CASP5	Caspase-5	0.000151022	0.851544	0.39447	0.757031
X9474.22	SUSD3	SUSD3	0.000102474	0.851388	0.39455	0.757031
X10363.13	CRLF2	TSLP R	0.000118731	0.851121	0.3947	0.757111
X24674.22	SDHB	SDHB	-0.000152304	-0.850906	0.39482	0.757134
X4533.76	MFAP5	MFAP5	0.000131673	0.850597	0.39499	0.757188
X12882.7	ST8SIA1	SIA8A	-0.000571346	-0.850409	0.3951	0.757188
X13552.7	CLSTN1	Alcadein alpha-1	0.000294346	0.850268	0.39518	0.757188
X4336.2	C7	C7	0.000628374	0.850073	0.39528	0.757188
X5939.42	SIT1	SIT1	0.00012427	0.849304	0.39571	0.757314
X14619.8	TEN1	TEN1L	0.000123068	0.849007	0.39588	0.757314
X7952.2	B3GAT1	B3GA1	0.000553793	0.848853	0.39596	0.757314
X22397.2	PRC1	PRC1	-0.000116736	-0.848665	0.39607	0.757314
X25895.29	B4GALNT1	B4GN1	0.000176386	0.848517	0.39615	0.757314
X5752.63	PIN4	PIN4	0.000266492	0.848501	0.39616	0.757314
X2746.56	QPRT	NADC	0.000102363	0.848507	0.39616	0.757314
X22773.69	PLPP4	PPC1A	-0.000204534	-0.848417	0.39621	0.757314
X6440.31	INHBA.INHBB	Activin AB	-0.000412673	-0.847081	0.39695	0.758392
X21508.7	LCE3C	LCE3C	-0.000333183	-0.847017	0.39699	0.758392
X15521.4	TRH	TRH	0.000163963	0.845832	0.39765	0.759445
X2888.49	PCSK9	PCSK9	-0.000798002	-0.845098	0.39806	0.760021
X11194.6	CLEC12A	CL12A	-0.00103302	-0.844331	0.39848	0.760616
X20443.37	COPS8	CSN8	-0.000307867	-0.84385	0.39875	0.760832
X21770.18	HSD11B1	DHI1	-0.000196467	-0.843744	0.39881	0.760832
X11591.43	TYW5	TYW5	-0.000183801	-0.843394	0.39901	0.761006
X8976.13	FGR	FGR	0.000166097	0.84289	0.39929	0.761333
X12718.43	METTL26	MTL26	-0.000116625	-0.84231	0.39961	0.761333
X17789.1	ANK2	ANK2	0.000219099	0.842171	0.39969	0.761333
X13548.53	YAE1	YAED1	-0.000192986	-0.842106	0.39973	0.761333
X8467.9	SULT1E1	SULT 1E	0.0002406	0.842031	0.39977	0.761333
X23334.21	SMPDL3A	ASM3A	0.000557077	0.841865	0.39986	0.761333
X5659.11	RNF148	RN148:region 2	0.000113398	0.84163	0.39999	0.761333
X8246.9	C18orf32	CR032	9.86e-05	0.841526	0.40005	0.761333
X11187.11	IBSP	BSP	0.00082235	0.840924	0.40039	0.761411
X22119.18	PPBP	BTG	-0.00120006	-0.840675	0.40053	0.761411
X21967.20	KLRG2	KLRG2:N-term	-0.000328658	-0.84047	0.40065	0.761411
X21131.109	RHEX	CA186	0.000173038	0.840228	0.40078	0.761411
X3810.50	MYOM3	MYOM3	-0.00015478	-0.840193	0.4008	0.761411
X25236.11	TRIB2	TRIB2	8.48e-05	0.840123	0.40084	0.761411
X7624.19	FCGRT	FCGRN	-0.000481385	-0.840016	0.4009	0.761411
X21124.17	NUBP1	NUBP1	0.000718707	0.83991	0.40096	0.761411
X9878.3	ZNF69	ZNF69	0.000135607	0.839506	0.40119	0.761414
X4771.10	DCT	L-dopachrome tautomerase	0.000264758	0.839459	0.40121	0.761414
X9955.40	PAPLN	PPN	-8.39e-05	-0.839098	0.40141	0.761414
X8236.8	CCL7	MCP-3	0.000149348	0.839003	0.40147	0.761414
X3415.61	PPM1D	PPM1D	-0.000105152	-0.83866	0.40166	0.761414
X17165.1	CCDC140	CC140	0.00010481	0.838458	0.40177	0.761414
X10762.2	GDF7	GDF7	0.000101207	0.838426	0.40179	0.761414
X8102.239	CGA.TSHB	TSH	0.000206732	0.838366	0.40183	0.761414
X13966.30	MAPK13	MK13	0.000127568	0.837434	0.40235	0.762025
X12363.70	CSMD2	CSMD2	-0.00029103	-0.837391	0.40237	0.762025
X21708.149	C20orf173	CT173	-0.000120404	-0.836416	0.40292	0.762754
X21189.9	IMPACT	IMPCT	-0.000325155	-0.83619	0.40305	0.762754
X22842.85	GSTA1	GST A1-1	0.000230496	0.835983	0.40316	0.762754
X21390.68	IL12A.EBI3	IL-35	0.000714525	0.835938	0.40319	0.762754
X11254.13	CNTN3	CNTN3	-0.000403905	-0.835429	0.40348	0.763004
X4886.3	CDCP1	CDCP1	-0.000325399	-0.835322	0.40354	0.763004
X11315.148	CNTN1	contactin-1	0.00013055	0.834836	0.40381	0.763309
X25409.5	PSME2	PSME2	-0.0006754	-0.834567	0.40396	0.763386
X22967.15	AMIGO1	AMGO1:CD	0.000157369	0.834306	0.40411	0.763464
X3521.16	NLGN1	NLGN1	-0.000512355	-0.833977	0.40429	0.763598
X5006.71	RSRP1	CA063	-9.04e-05	-0.832805	0.40495	0.764529
X9971.5	GTPBP10	GTPBA	0.000333646	0.832574	0.40509	0.764529
X7046.6	IL31	IL-31	-0.00010208	-0.832537	0.40511	0.764529
X20463.315	ALPG	PPBN	-0.000168656	-0.831835	0.4055	0.765059
X12446.49	BID	BID	-0.000171732	-0.831626	0.40562	0.76508
X20533.39	NDUFS4	NDUS4	0.000114003	0.831114	0.40591	0.765421
X20586.18	KIAA2013	K2013	0.000135193	0.830656	0.40617	0.765669
X8589.13	HPX	Hemopexin	0.000137711	0.830496	0.40626	0.765669
X2974.61	CFTR	CFTR	-0.000193101	-0.830195	0.40643	0.765784
X17694.32	TRIM54	TRI54	-0.000217252	-0.82956	0.40679	0.766256
X9979.13	GRPEL1	GRPE1	-0.000231811	-0.829013	0.4071	0.766429
X8052.115	IL1RL2	IL-1Rrp2	0.000219681	0.828978	0.40712	0.766429
X9050.170	PSMD11	PSD11	-0.000260546	-0.828822	0.40721	0.766429
X24712.6	STX10	STX10	-0.000137423	-0.828003	0.40767	0.767089
X10455.196	WFDC5	WFDC5	-0.00016006	-0.827379	0.40802	0.76743
X6706.18	FAM110A	F110A	0.000382311	0.827302	0.40807	0.76743
X5798.3	ITM2C	ITM2C:C-term	0.000115297	0.826852	0.40832	0.767565
X10584.7	FXR1	FXR1	-0.00016111	-0.826613	0.40846	0.767565
X6538.90	JTB	JTB	-0.000285026	-0.826593	0.40847	0.767565
X15347.12	SIGLEC15	SIG15	-0.00022976	-0.826402	0.40858	0.767565
X7717.95	IRAG1	MRVI1	0.000168589	0.825946	0.40883	0.767829
X22816.4	NDUFB10	NDUBA	9.54e-05	0.825277	0.40921	0.7683
X7113.1	TRIM28	KRIP-1	-0.000331848	-0.825121	0.4093	0.7683
X2994.71	RNASE4	RNAS4	0.000371397	0.824572	0.40961	0.768384
X13572.43	BAGE2	BAGE2	0.000297474	0.824111	0.40988	0.768384
X12842.43	RPS6KA3	RPS6KA3	-0.000160628	-0.824075	0.4099	0.768384
X6969.14	MSN	Moesin	-0.000134608	-0.823842	0.41003	0.768384
X22371.46	NQO1	NAD(P)H dehydrogenase	0.00124509	0.823799	0.41005	0.768384
X9523.34	SVEP1	SVEP1:EGF-like domains 4-6	-0.000361723	-0.82368	0.41012	0.768384
X13076.4	PTP4A2	TP4A2	0.000263593	0.823679	0.41012	0.768384
X9038.12	EYA2	EYA2	-0.00039274	-0.823383	0.41029	0.768384
X10847.1	DENR	DENR	0.000201796	0.823257	0.41036	0.768384
X8255.34	MLF1	MLF1	0.000158567	0.823	0.41051	0.768384
X22508.2	RCAN3	RCAN3	-0.000564773	-0.822929	0.41055	0.768384
X25089.21	CHRDL1	CRDL1	0.000690995	0.821481	0.41137	0.769528
X5644.60	STAT3	STAT3	0.000396529	0.82124	0.41151	0.769528
X6294.11	WNT16	WNT16	9.95e-05	0.820965	0.41167	0.769528
X3469.74	CTRB2	CTRB2	-0.0018826	-0.820927	0.41169	0.769528
X5009.11	METAP1	METAP1	0.000161605	0.820808	0.41176	0.769528
X9837.60	FOLR2	FOLR2	0.000560352	0.820686	0.41182	0.769528
X11178.21	FCGR1A	FCGR1	-0.000578479	-0.819638	0.41242	0.770295
X11699.16	EXOSC1	EXOS1	0.00011224	0.819495	0.4125	0.770295
X21152.25	SYTL1	SYTL1	0.000132738	0.819386	0.41257	0.770295
X19287.59	CNPY4	CNPY4	-0.000414806	-0.8192	0.41267	0.770295
X17820.170	GPT	ALT	-0.000187079	-0.818127	0.41328	0.771005
X20442.12	ERC1	RB6I2	-0.000131024	-0.817987	0.41336	0.771005
X3362.61	RHPN2	RHPN2	0.000112595	0.817959	0.41338	0.771005
X10346.5	IL11	IL-11	0.000259822	0.817622	0.41357	0.771061
X21943.170	SNRPD3	SMD3	-0.000133327	-0.817523	0.41363	0.771061
X5648.28	VIM	Vimentin	0.00141282	0.816952	0.41396	0.771471
X3210.1	COMMD7	COMMD7	-0.000130273	-0.816152	0.41441	0.772104
X15587.20	REG1B	REG1B	-0.00132288	-0.815857	0.41458	0.772216
X3312.64	HPD	HPPD	0.000396431	0.815372	0.41486	0.772532
X7930.3	CSK	CSK	-0.00101474	-0.815172	0.41497	0.772532
X12892.10	KLHL40	KLH40	-9.1e-05	-0.8148	0.41519	0.772736
X15465.79	TNC	Tenascin	-0.000207503	-0.814461	0.41538	0.772885
X16015.19	RUVBL1	RUVB1	0.000228101	0.813988	0.41565	0.773182
X24983.119	B2M	b2-Microglobulin	0.000302384	0.813645	0.41585	0.773349
X11439.88	UCK2	UCK2	-0.000105028	-0.813403	0.41599	0.773404
X4493.92	TRIL	TRIL:ECD	0.000571042	0.812594	0.41645	0.773845
X17774.38	NHEJ1	NHEJ1	0.000107472	0.812491	0.41651	0.773845
X15540.6	DAPP1	DAPP1	-0.00049208	-0.811826	0.41689	0.773845
X2823.7	NFKBIA	IKB-alpha	0.000123001	0.811709	0.41696	0.773845
X16770.3	SLBP	SLBP	-0.000198632	-0.811684	0.41697	0.773845
X17509.6	MMP2	MMP-2	-0.000436164	-0.811651	0.41699	0.773845
X3363.31	ZFAND3	ZFAN3	-0.000203154	-0.811644	0.417	0.773845
X24256.7	C19orf18	CS018	0.000108502	0.811283	0.4172	0.774011
X6259.60	SERPINE1	PAI-1	0.000427226	0.810616	0.41759	0.774455
X12365.108	ELANE	Elastase	0.00115568	0.810486	0.41766	0.774455
X3485.28	AP4M1	AP4M1	-7.74e-05	-0.809892	0.418	0.774861
X12515.45	SCARF1	SREC-I	-0.000499402	-0.809715	0.4181	0.774861
X6527.1	RAB11A	RB11A	0.000270699	0.808624	0.41873	0.775823
X11351.233	IL32	IL32	0.000144607	0.808064	0.41905	0.776211
X11615.16	HERPUD2	HERP2	-0.00019049	-0.807792	0.41921	0.776303
X19209.6	MAST4	MAST4	0.00083701	0.807379	0.41945	0.776542
X24648.8	VCX3A	VCX3	-0.000201748	-0.806725	0.41982	0.776891
X4160.49	CBFB	PEBB	0.000124902	0.80667	0.41986	0.776891
X21875.31	IFNG	IFN-g	-0.000248472	-0.805868	0.42032	0.777085
X9445.44	MUTYH	MutY homolog	-0.000132422	-0.80572	0.4204	0.777085
X2925.9	MOG	MOG	0.00013514	0.8056	0.42047	0.777085
X13671.40	LRRC3B	LRC3B	0.000241786	0.805607	0.42047	0.777085
X10076.1	ADAT2	ADAT2	-0.000152036	-0.805368	0.42061	0.777085
X5129.12	IGFBP6	IGFBP-6	9.48e-05	0.805323	0.42063	0.777085
X17744.31	BHMT2	BHMT2	-0.000131802	-0.804675	0.42101	0.777339
X9051.13	EMG1	NEP1	-0.00019959	-0.804522	0.4211	0.777339
X9779.63	RTKN	RTKN	-0.000274285	-0.804514	0.4211	0.777339
X24675.2	GALE	GALE	-0.000356812	-0.80424	0.42126	0.777429
X23382.30	PKD2	PKD2:CD 1	-0.000152692	-0.803685	0.42158	0.77761
X10048.7	SCFD1	SCFD1	0.000131159	0.803687	0.42158	0.77761
X15346.31	SOX9	SOX-9	-0.000124304	-0.803242	0.42184	0.777885
X10030.8	EEF1AKMT1	EFMT1	-0.000166605	-0.802896	0.42204	0.77805
X15619.49	CLPSL1	COLL1	-0.000104654	-0.801977	0.42257	0.778822
X18947.3	DUSP28	DUS28	-0.000454426	-0.801431	0.42288	0.778982
X20955.20	HBEGF	HB-EGF	-0.000240631	-0.801272	0.42297	0.778982
X14088.38	ROS1	ROS1	-0.000305187	-0.801252	0.42299	0.778982
X14226.120	DAZAP1	DAZP1	-0.000210394	-0.800939	0.42317	0.779108
X20937.43	TMEM132C	T132C:ECD	-0.000353414	-0.800409	0.42347	0.779288
X23664.17	MAGEA6	MAGE-6	-0.000183718	-0.800374	0.42349	0.779288
X11457.53	PPP4R3A	P4R3A	-0.000321269	-0.79991	0.42376	0.779581
X13486.9	HSD17B11	DHB11	0.000115226	0.79898	0.4243	0.780312
X24898.39	TNFRSF14	HVEM	-0.000109419	-0.798841	0.42438	0.780312
X25468.5	ZNF415	ZN415	-8.8e-05	-0.798253	0.42472	0.780732
X23259.23	NDC80	KNTC2	-0.000180912	-0.798029	0.42485	0.780766
X9526.3	CDNF	ARMEL	8.57e-05	0.797643	0.42508	0.78089
X9940.35	EIF5A2	IF5A2	0.000338243	0.797543	0.42514	0.78089
X14094.29	JAG2	JAG2	-8.56e-05	-0.797231	0.42532	0.781016
X9032.30	CT45A3	CT453	8.77e-05	0.796753	0.42559	0.781158
X23401.3	RBP5	RBP-III	-0.000128453	-0.796702	0.42562	0.781158
X7173.141	SNTN	SNTAN	-0.000102085	-0.795846	0.42612	0.781871
X22991.9	IL22	IL-22	-0.000302728	-0.795442	0.42636	0.782106
X10866.60	TDP1	TYDP1	0.000120549	0.794417	0.42695	0.782984
X17397.8	PROK2	Prokineticin-2	0.000269292	0.794211	0.42707	0.782999
X11545.9	NMRAL1	NMRL1	-0.00030003	-0.793853	0.42728	0.783179
X12811.55	ENPP6	ENPP6	-0.000657709	-0.793261	0.42763	0.783467
X12730.3	LMAN1	Mannose-binding lectin	-0.000152876	-0.792726	0.42794	0.783467
X13693.5	ASF1B	ASF1B	-0.000277341	-0.792513	0.42806	0.783467
X11355.10	SMAD4	SMAD4	0.000173192	0.792488	0.42808	0.783467
X5093.47	CLPSL2	CF126	-0.000171255	-0.79242	0.42812	0.783467
X24473.11	TINF2	TINF2	0.000310478	0.792103	0.4283	0.783467
X19241.31	TAFA4	F19A4	0.000207484	0.792011	0.42835	0.783467
X21009.28	DLK1	DLK1:ECD	-0.000332095	-0.791877	0.42843	0.783467
X2778.10	ACADM	ACADM	-0.000166869	-0.79176	0.4285	0.783467
X10073.22	AK2	KAD2	-0.000545395	-0.791433	0.42869	0.783467
X10754.113	AKR7A2	Aflatoxin B1 aldehyde reductase	0.000320166	0.791281	0.42878	0.783467
X13988.67	CD46	CD46	-0.00039372	-0.79116	0.42885	0.783467
X15579.26	ST3GAL6	SIA10	-0.000632414	-0.791096	0.42889	0.783467
X15688.30	SSRP1	SSRP1	0.000117067	0.79086	0.42903	0.783519
X20057.177	FLJ44635	TPT1L	0.000265695	0.790206	0.42941	0.784009
X12022.12	BMP7	BMP-7	0.00031881	0.789476	0.42983	0.784571
X7767.1	PKN1	PKN1	0.000254532	0.789219	0.42998	0.784641
X10638.1	CTSD	Cathepsin D	0.000177496	0.788974	0.43013	0.78471
X6511.17	DEFA5	HD-5	0.000127228	0.788249	0.43055	0.785141
X6496.60	USO1	USO1	9.07e-05	0.788191	0.43059	0.785141
X17333.20	ZDHHC14	ZDH14	-0.000159797	-0.787773	0.43083	0.785374
X11368.32	GSN	Gelsolin	-0.000123016	-0.787171	0.43118	0.785808
X4188.1	GDF10	BMP-3b	-0.000157356	-0.786958	0.43131	0.785837
X17682.1	DEF6	DEFI6	0.000107418	0.786758	0.43142	0.785837
X6947.4	CBS	CBS	-0.000101682	-0.78632	0.43168	0.786011
X5032.64	MYBPC2	MYPC2	9.05e-05	0.786213	0.43174	0.786011
X22813.5	F13B	coagulation factor XIII B	0.000541754	0.784823	0.43256	0.786946
X2972.57	FLRT3	FLRT3:ECD	-0.000228466	-0.784784	0.43258	0.786946
X12562.1	TSNARE1	TSNA1	9.62e-05	0.78476	0.43259	0.786946
X5508.62	LGR5	LGR5	8.28e-05	0.784485	0.43276	0.787051
X6387.61	SPDL1	SPDLY	-8.91e-05	-0.784147	0.43295	0.787192
X13639.101	ADH1C	ADH1G	0.000268203	0.783666	0.43324	0.787515
X11677.17	FUT11	FUT11	-0.000393522	-0.782921	0.43367	0.787626
X16607.78	FAM3D	FAM3D	-0.000252306	-0.782524	0.43391	0.787626
X6517.14	CHCHD10	CHC10	-0.00027223	-0.782458	0.43395	0.787626
X14090.23	MDGA1	MDGA1	0.000471428	0.782137	0.43413	0.787626
X10086.39	CXCL3	Gro-g	0.000477377	0.782152	0.43413	0.787626
X25096.58	ROBO4	ROBO4	-0.000241314	-0.782125	0.43414	0.787626
X5658.64	SCAND1	SCAND1	0.00010558	0.782096	0.43416	0.787626
X13123.3	VAMP3	VAMP3	8.47e-05	0.78203	0.4342	0.787626
X7069.9	APP	amyloid precursor protein	0.000112204	0.781723	0.43438	0.787749
X7122.31	NDE1	NDE1	9.34e-05	0.781006	0.4348	0.788181
X23671.11	RAPGEF1	RPGF1	-0.000167527	-0.78055	0.43507	0.788181
X15525.294	MPP2	MPP2	0.000102525	0.780321	0.4352	0.788181
X21720.13	HSD17B8	DHB8	-0.00053408	-0.780069	0.43535	0.788181
X13102.1	GALP	GALP	-0.000172012	-0.779887	0.43546	0.788181
X11270.17	PLG	Angiostatin	0.000603333	0.779792	0.43551	0.788181
X16900.29	RNASE13	RNS13	-0.000113042	-0.779773	0.43552	0.788181
X22973.8	DYNLRB1	DLRB1	0.000172589	0.779715	0.43556	0.788181
X16297.14	DMKN	Dermokine	-0.00010104	-0.779591	0.43563	0.788181
X17800.33	RAB1B	RAB1B	-0.00054005	-0.778065	0.43653	0.789271
X7903.18	PPIF	Cyclophilin F	0.000289453	0.778037	0.43655	0.789271
X3171.57	HAVCR2	TIMD3	-0.000554221	-0.77799	0.43657	0.789271
X9765.4	RGS18	RGS18	-0.000257512	-0.777732	0.43673	0.789357
X25956.9	LYPD8	YA003	0.000129491	0.777206	0.43704	0.789378
X24265.6	HLA.C	HLA-C	-0.00301623	-0.777191	0.43705	0.789378
X19491.11	BTLA	BTLA	-0.000192726	-0.776842	0.43725	0.789378
X9398.30	SH3GL3	SH3G3	0.000141956	0.776761	0.4373	0.789378
X3710.49	TCEAL2	TCAL2	-0.000119126	-0.776621	0.43738	0.789378
X6424.2	CTSO	CATO	0.000499299	0.776472	0.43747	0.789378
X3845.51	CTHRC1	CTHR1	0.000302706	0.776371	0.43753	0.789378
X8535.102	MANEA	MANEA	0.000672245	0.775589	0.43799	0.790005
X19278.19	SDSL	SDSL	-0.000138306	-0.774592	0.43858	0.790724
X5248.68	ANKRD40	ANR40	-0.000138408	-0.774269	0.43877	0.790724
X5134.52	HMOX2	HO-2	0.000111031	0.774231	0.43879	0.790724
X13982.33	SMTN	SMTN	0.000146321	0.774161	0.43884	0.790724
X22561.3	HENMT1	HENMT	-0.000338934	-0.773841	0.43902	0.790845
X21797.4	SCARA3	SCAR3:region 2	9.68e-05	0.772996	0.43952	0.791542
X16308.14	EZH2	EZH2	-0.000179127	-0.772764	0.43966	0.791591
X23029.3	CRYBB2	CRBB2	-0.000130809	-0.772315	0.43993	0.791797
X25227.20	DPH5	DPH5	-0.000286497	-0.772191	0.44	0.791797
X9264.11	ADAM29	ADA29	8.53e-05	0.77181	0.44023	0.791865
X15467.10	NTRK2	TrkB	-0.000339524	-0.771633	0.44033	0.791865
X8014.359	ITGB6	ITB6	-0.000109503	-0.77145	0.44044	0.791865
X17777.31	OMD	OMD	0.000495725	0.771362	0.44049	0.791865
X23367.8	APOA1	Apo A-I	0.00105668	0.771061	0.44067	0.791986
X2622.18	IL6R	IL-6 sRa	0.0006343	0.770697	0.44089	0.792178
X12546.1	ATG4B	ATG4B	0.000187237	0.770332	0.4411	0.792353
X23682.79	NFIA	NFIA	0.000569126	0.770106	0.44124	0.792401
X11292.13	MCTS1	MCTS1	0.000156144	0.769708	0.44147	0.792611
X24914.10	FAM89B	LRA25	-0.000150244	-0.769205	0.44177	0.792947
X10000.28	IRAG2	LRMP	-0.000125389	-0.768631	0.44211	0.793134
X23373.77	MANBA	MANBA	-0.000405072	-0.768622	0.44212	0.793134
X13549.15	EDF1	EDF1	-0.000122633	-0.76842	0.44224	0.793134
X4866.59	REG1A	PSP	-0.00130436	-0.768108	0.44242	0.793134
X7737.76	COMMD6	COMD6	-0.00010789	-0.768085	0.44244	0.793134
X5725.1	EPO	Epo	0.000183663	0.766517	0.44337	0.794372
X2750.3	KYNU	KYNU	9.94e-05	0.766375	0.44345	0.794372
X8092.29	LRRC52	LRC52	0.000452377	0.766202	0.44356	0.794372
X13629.25	GGPS1	GGPPS	-7.5e-05	-0.766017	0.44367	0.794372
X25482.5	EFS	EFS	-0.00011677	-0.765958	0.4437	0.794372
X12488.9	SEC13	SEC13	-0.000297668	-0.764838	0.44437	0.794372
X24638.3	LRRK2	LRRK2	0.000302164	0.764755	0.44442	0.794372
X9096.80	ERLIN1	ERLN1	-0.000116834	-0.764561	0.44453	0.794372
X6382.17	LILRA3	LIRA3	-0.00159997	-0.764495	0.44457	0.794372
X12415.122	MEGF10	MEG10	-0.000136035	-0.764321	0.44468	0.794372
X13095.51	IL6R	IL-6 sRa	0.000630116	0.764113	0.4448	0.794372
X20396.70	FATE1	FATE1	0.000100032	0.763975	0.44488	0.794372
X5813.58	SELP	P-Selectin	0.000416408	0.76395	0.4449	0.794372
X4559.64	PTHLH	PTHrP	-0.000321729	-0.763712	0.44504	0.794372
X10785.8	COL1A1	CO1A1:C-term propeptide	0.000484869	0.763691	0.44505	0.794372
X17786.5	LIMD2	LIMD2	0.000125677	0.762974	0.44548	0.794372
X12572.236	CD70	CD70	-8.26e-05	-0.762765	0.4456	0.794372
X14689.3	IFNL1	IFN-lambda 1	0.000120637	0.762542	0.44574	0.794372
X10990.21	TGFB2	TGF-b2	0.000348957	0.762501	0.44576	0.794372
X8776.10	THPO	Tpo	-0.0001337	-0.762307	0.44588	0.794372
X6391.52	NUCB1	NUCB1	0.000349803	0.762283	0.44589	0.794372
X11168.3	IFNL3	IFN-lambda 3	0.000137366	0.762262	0.4459	0.794372
X15602.43	TTLL12	TTL12	-0.000162622	-0.762168	0.44596	0.794372
X7740.33	ALDH3A1	Aldehyde dehydrogenase, class 3	-0.000114745	-0.76206	0.44602	0.794372
X4154.57	SLFNL1	SLNL1	0.00072762	0.761975	0.44607	0.794372
X2962.50	MRPL12	39S ribosomal protein L12	-0.000301646	-0.761845	0.44615	0.794372
X11140.56	MAPRE2	MARE2	-9.62e-05	-0.761786	0.44619	0.794372
X20991.2	KREMEN2	KREM2	-0.000130384	-0.761552	0.44633	0.79442
X5807.77	CDH1	Cadherin E	0.000595726	0.760818	0.44677	0.794887
X4396.54	RAG1	RAG-1	-9.26e-05	-0.760319	0.44706	0.794887
X4156.74	CTHRC1	CTHR1	0.00017073	0.759927	0.4473	0.794887
X8059.1	NAGK	NAGK	0.000582181	0.759827	0.44736	0.794887
X10451.11	IL17C	IL-17C	-0.000132367	-0.759634	0.44747	0.794887
X5713.9	CFAP300	CK070	-0.000156009	-0.759398	0.44761	0.794887
X23691.2	IGFBP5	IGFBP-5	0.000311942	0.759151	0.44776	0.794887
X11480.1	GALNT1	GALT1	-0.000256769	-0.759039	0.44783	0.794887
X23632.22	ITGA6	Integrin a6	0.000110024	0.758766	0.44799	0.794887
X23278.13	CYP3A4	Cytochrome P450 3A4	-0.000327191	-0.758743	0.44801	0.794887
X16856.79	SDCBP	Syntenin 1	-0.000711835	-0.758615	0.44808	0.794887
X3202.28	EFNA4	Ephrin-A4	0.000146104	0.758483	0.44816	0.794887
X2501.51	NABP1	SOSB2	0.000155025	0.758482	0.44816	0.794887
X11311.79	MAT1A	METK1	-0.000255329	-0.758458	0.44818	0.794887
X6236.51	CD55	DAF	-0.000263375	-0.75774	0.44861	0.794982
X3894.15	RPN1	RPN1:LD	0.00100607	0.757648	0.44866	0.794982
X9255.5	OXSM	OXSM	0.000111593	0.757616	0.44868	0.794982
X23213.21	MSH2	MSH2	-0.000104077	-0.757512	0.44874	0.794982
X19581.15	NKD2	NKD2	-0.000314197	-0.757418	0.4488	0.794982
X7090.17	CPOX	HEM6	-0.00012061	-0.757061	0.44901	0.795153
X21979.8	SPATA22	SPT22	-8.73e-05	-0.756735	0.44921	0.795306
X2943.5	PIK3R1	P85A	0.000123166	0.756508	0.44934	0.795335
X17806.6	FSTL3	FSTL3	0.000358906	0.756247	0.4495	0.795418
X14050.61	GHRH	Growth hormone-releasing factor	-0.00012983	-0.755837	0.44975	0.795659
X20454.24	DDI2	DDI2	0.00029967	0.755227	0.45011	0.795912
X21247.16	CUEDC1	CUED1	-0.000124339	-0.755215	0.45012	0.795912
X5069.9	WFDC6	WFDC6	-0.000138148	-0.754755	0.4504	0.796023
X6458.6	SYK	KSYK:Protein Kinase	-0.000244799	-0.754727	0.45041	0.796023
X18271.43	RABL3	RABL3	-0.00016593	-0.754212	0.45072	0.79637
X9739.4	RNF31	RNF31	-9.05e-05	-0.753976	0.45086	0.796417
X22514.12	RGS3	RGS3	-0.000132846	-0.753585	0.4511	0.79664
X18241.18	DIXDC1	DIXC1	8.42e-05	0.753214	0.45132	0.796738
X22784.4	TXLNA	TXLNA	-0.000203793	-0.753046	0.45142	0.796738
X8863.3	UBE2L3	UB2L3	0.000158328	0.752826	0.45155	0.796738
X3438.10	CARHSP1	CHSP1	0.000171586	0.75273	0.45161	0.796738
X9487.60	LMOD1	LMOD1	0.000113595	0.752424	0.4518	0.796873
X25446.34	TPP1	TPP1	0.000469454	0.752169	0.45195	0.796937
X21149.27	EPB41L1	E41L1	0.000170896	0.751551	0.45232	0.797241
X13412.5	MGMT	MGMT	-0.000644842	-0.7515	0.45235	0.797241
X10722.13	DUPD1	DUPD1	-0.000140831	-0.750951	0.45268	0.797297
X23312.16	CBLC	CBLC	0.000106093	0.750885	0.45272	0.797297
X23183.6	PELO	PELO	0.000123036	0.750543	0.45293	0.797297
X12827.37	TMPRSS11A	TM11A	-8.96e-05	-0.750526	0.45294	0.797297
X13441.30	ADPRH	ADPRH	0.00017947	0.750499	0.45295	0.797297
X9065.28	BMP3	BMP-3	-0.000121958	-0.749982	0.45327	0.797594
X3874.8	FSTL5	FSTL5	0.000662725	0.749713	0.45343	0.797594
X12808.103	DPP7	DPP2	-0.000774405	-0.749661	0.45346	0.797594
X12504.26	NDST1	NDST1	-0.000294721	-0.749441	0.45359	0.797622
X17691.1	GABBR2	GABR2:ECD	0.000209387	0.749201	0.45374	0.797686
X13993.20	BLOC1S1	BL1S1	-0.000188674	-0.748651	0.45407	0.798066
X21437.77	GSTT2B	GSTT2	0.000110956	0.748058	0.45443	0.798439
X23323.25	STUB1	CHIP	-0.000284684	-0.747914	0.45451	0.798439
X22417.10	S100A8.S100A9	S100A8/S100A9	0.000279801	0.747492	0.45477	0.798647
X12431.13	HOGA1	HOGA1	-0.000102637	-0.747232	0.45492	0.798647
X7231.37	HMX2	HMX2	-0.000108658	-0.747163	0.45497	0.798647
X18395.5	GABPB1	GABP1	7.74e-05	0.746818	0.45517	0.798798
X16748.1	SERPINB3	SCCA1	-0.00017271	-0.746572	0.45532	0.798819
X7099.33	DEFB108B	D108B	-9.9e-05	-0.746425	0.45541	0.798819
X8346.9	KHSRP	FUBP2	-0.000299549	-0.74611	0.4556	0.798952
X6927.7	APEX2	APEX2	-9e-05	-0.74509	0.45622	0.799688
X13948.50	FTL	Ferritin light chain	0.000580079	0.744914	0.45632	0.799688
X23246.67	ACOT13	ACO13	0.000437556	0.744531	0.45656	0.799688
X11273.176	BLOC1S6	BL1S6	9.55e-05	0.744032	0.45686	0.799688
X10336.3	CD209	DC-SIGN	-0.000193838	-0.744022	0.45686	0.799688
X17145.1	RRM2	RIR2	8.64e-05	0.743866	0.45696	0.799688
X10024.44	PIP4K2B	PI42B	-0.000168724	-0.743855	0.45696	0.799688
X22469.103	IL6	IL-6	0.000210149	0.743801	0.457	0.799688
X22150.2	LRRTM3	LRRT3	-0.000121456	-0.743622	0.45711	0.799688
X21832.31	CXCL3	Gro-g	0.000205117	0.743537	0.45716	0.799688
X5611.56	SNX8	SNX8	-0.000218737	-0.743285	0.45731	0.799751
X24926.9	KPNA5	IMA6	0.00019793	0.742103	0.45802	0.800216
X25123.198	BRD1	BRD1	0.000113133	0.74208	0.45804	0.800216
X15324.58	F13A1.F13B	Coagulation factor XIII	0.000584373	0.74179	0.45821	0.800216
X17675.17	GRAMD1C	GRM1C	-8.35e-05	-0.741585	0.45834	0.800216
X21487.20	RAB4B	RAB4B	-0.000807883	-0.74139	0.45846	0.800216
X22576.1	CDH1	Cadherin E	-0.000189956	-0.740913	0.45875	0.800216
X17750.8	MYL3	Myosin light chain 1	0.000119079	0.740888	0.45876	0.800216
X18232.42	LRP8	LRP8	-0.000407008	-0.740779	0.45883	0.800216
X2573.20	IGHG1	IgG	-0.000141799	-0.740419	0.45905	0.800216
X4453.83	TIMP1	TIMP-1	-0.000172121	-0.740326	0.4591	0.800216
X2986.49	KLB	KLOTB	0.000224498	0.740319	0.45911	0.800216
X6925.26	BTC	BTC	-0.000102509	-0.740235	0.45916	0.800216
X21235.11	RPS6KB1	KS6B1	7.93e-05	0.740232	0.45916	0.800216
X11607.15	IFNB1	IFN-b	-0.000158226	-0.740121	0.45923	0.800216
X16927.9	ITGAV.ITGB1	Integrin aVb1	-0.000158296	-0.740023	0.45929	0.800216
X8336.267	TCEA1	TCEA1	-0.000505529	-0.739622	0.45953	0.800216
X23329.52	AMH	MIS	-0.000581573	-0.739436	0.45964	0.800216
X18429.10	UNC5C	UNC5H3	-0.000264065	-0.739239	0.45976	0.800216
X18376.19	AHSG	a2-HS-Glycoprotein	0.00396263	0.73873	0.46007	0.800216
X3323.37	MAN1B1	MA1B1	-0.000215596	-0.738583	0.46016	0.800216
X2744.57	ROGDI	ROGDI	0.000193211	0.738483	0.46022	0.800216
X25967.34	IFNLR1	CRF2-12	-0.000160249	-0.738225	0.46038	0.800216
X19557.3	TGFB1	TGF-b1	-9.52e-05	-0.738166	0.46041	0.800216
X13088.397	CXCL6	GCP-2	0.000262796	0.737861	0.4606	0.800216
X15608.5	PPBP	NAP-2	-0.00110473	-0.737705	0.46069	0.800216
X7243.8	ARMC8	ARMC8	-0.000116628	-0.737654	0.46072	0.800216
X20215.45	ITGA11	ITA11	-7.8e-05	-0.737646	0.46073	0.800216
X18204.1	CRH	CRH	-0.000222717	-0.737353	0.46091	0.800216
X4923.79	PLEKHA3	PKHA3	-0.000126468	-0.737342	0.46091	0.800216
X5139.32	LRRC59	LRC59	-0.000149009	-0.736484	0.46144	0.800216
X10966.1	F11	Coagulation Factor XI	0.000746323	0.736348	0.46152	0.800216
X7071.23	MMP1	MMP-1	-0.000361038	-0.736307	0.46154	0.800216
X23343.6	CD22	CD22	0.000112157	0.736254	0.46158	0.800216
X7192.37	SYT13	SYT13	-9.54e-05	-0.735966	0.46175	0.800216
X21925.15	EEF1A1	EF-1-alpha-1	-0.000781012	-0.735764	0.46187	0.800216
X3495.15	NT5M	NT5M	0.000111158	0.735727	0.4619	0.800216
X2790.54	AGO1	AGO1	9.59e-05	0.735706	0.46191	0.800216
X25247.12	SNTB1	SNTB1	-0.000146422	-0.735422	0.46208	0.800216
X20181.17	SDF2L1	SDF2L	0.000184006	0.735242	0.46219	0.800216
X19637.9	ZG16B	U773	0.000459063	0.735173	0.46223	0.800216
X23392.41	RDH13	RDH13	-9.11e-05	-0.734966	0.46236	0.800216
X19163.26	VASP	VASP	0.000448535	0.734956	0.46237	0.800216
X2190.55	EDEM2	EDEM2	-0.000207162	-0.734718	0.46251	0.800261
X4924.32	AIMP1	EMAP-2	-0.000311148	-0.733967	0.46297	0.800359
X2891.1	APOA4	Apo A-IV	-0.000263656	-0.733914	0.463	0.800359
X21132.9	NLGN1	NLGN1	-0.000419016	-0.733835	0.46305	0.800359
X25256.153	SULT1B1	ST1B1	-0.000173421	-0.733639	0.46317	0.800359
X17856.23	CD200R1	MO2R1:CD	-0.000126369	-0.733278	0.46339	0.800359
X11651.24	ERMN	ERMIN	0.00062297	0.733283	0.46339	0.800359
X9078.207	NXPH1	NXPH1	-0.000643473	-0.733145	0.46347	0.800359
X6990.44	PRG3	PRG3	-0.000144816	-0.733129	0.46348	0.800359
X8310.6	JMJD6	JMJD6	-0.000227841	-0.732573	0.46382	0.800749
X24409.2	FAM20A	FA20A	-0.000203478	-0.732202	0.46405	0.800949
X9762.14	SAR1A	SAR1A	-0.000156739	-0.731834	0.46427	0.801131
X21512.6	DNAJC12	DJC12	0.000234735	0.731594	0.46442	0.801193
X2714.78	KIR2DL3	KI2L3	0.000158361	0.731194	0.46466	0.80141
X17685.9	GOLM2	CASC4	0.000143858	0.730614	0.46501	0.801816
X15620.4	DNAJB4	DNJB4	-0.000113601	-0.730208	0.46526	0.80205
X12671.35	ARHGEF10	ARHGA	0.000123662	0.729794	0.46552	0.802301
X10636.1	RIPK2	RIPK2	-0.00030914	-0.729286	0.46583	0.802638
X23425.19	TRIM21	RO52	0.000160057	0.728016	0.4666	0.803545
X23002.27	INHBA	Activin A	-0.000572028	-0.72793	0.46666	0.803545
X9015.1	TNFRSF9	4-1BB	-0.00011053	-0.727851	0.4667	0.803545
X18322.15	MEMO1	MEMO1	0.000141926	0.727634	0.46684	0.803588
X6433.57	IGFBP1	IGFBP-1	0.00056256	0.727073	0.46718	0.803834
X23024.25	FUT10	FUT10	0.000566533	0.726894	0.46729	0.803834
X21114.18	NUB1	NUB1	-0.000187712	-0.72676	0.46737	0.803834
X17153.46	CASTOR1	CAST1	-0.000149692	-0.726585	0.46748	0.803834
X8838.10	CDC42BPA	MRCKA	0.000485726	0.726314	0.46765	0.803834
X18884.22	PTPRU	PTPRU	0.000351497	0.72596	0.46786	0.803834
X9061.3	CEBPB	CEBPB	-0.000277096	-0.725944	0.46787	0.803834
X8993.151	TCP11	TCP11	-0.000126141	-0.725897	0.4679	0.803834
X22015.2	LSAMP	LSAMP	-0.000268791	-0.725612	0.46808	0.803921
X19622.7	UBE2D1.UBB	UB2D1/ PolyUbiquitin K48	-0.000262463	-0.725448	0.46818	0.803921
X2598.9	CYTH4	CYH4	0.000637305	0.725156	0.46836	0.80395
X19110.6	UBASH3A	UBS3A	-0.000101689	-0.724988	0.46846	0.80395
X2771.35	SNTA1	Alpha-1-syntrophin	0.000121879	0.724814	0.46857	0.80395
X7156.2	C1QL3	C1QL3	0.000543675	0.724568	0.46872	0.80395
X21996.28	MYL6	Myosin light polypeptide 6	-0.000275434	-0.724476	0.46877	0.80395
X23385.18	APBB3	APBB3:PID 1	8.92e-05	0.722529	0.46997	0.805614
X12706.2	PHF6	PHF6	8.02e-05	0.722525	0.46997	0.805614
X8337.65	AHCYL1	SAHH2	-0.000151958	-0.722028	0.47028	0.805683
X15675.3	CFHR5	complement factor H-related 5	-0.000262403	-0.721999	0.4703	0.805683
X8334.65	CHAD	CHAD	0.000427777	0.721457	0.47063	0.805683
X2999.6	COL2A1	Collagen II	0.000403713	0.721232	0.47077	0.805683
X21926.24	SAR1B	SAR1B	-0.000119661	-0.721214	0.47078	0.805683
X12746.4	ZNF566	ZN566	6.53e-05	0.721116	0.47084	0.805683
X21529.6	MTHFD2L	MTD2L	-0.000108095	-0.721095	0.47085	0.805683
X22946.55	HRK	HRK	-7.62e-05	-0.72097	0.47093	0.805683
X21707.15	IGHM	IgM	0.0012424	0.720283	0.47135	0.805744
X20105.7	ANAPC10	APC10	-8.62e-05	-0.720174	0.47142	0.805744
X12784.10	BCL11A	B-cell CLL 11A	7.96e-05	0.720177	0.47142	0.805744
X22529.31	CFD	Factor D	0.000560322	0.720081	0.47148	0.805744
X12652.37	UBAC1	UBAC1	-0.000166678	-0.71997	0.47154	0.805744
X3666.17	RAB37	RAB37	0.000123994	0.719784	0.47166	0.805752
X13460.4	PPP2R5A	2A5A	0.000255635	0.719464	0.47186	0.805898
X15569.15	C7	C7	0.000231733	0.718963	0.47216	0.806214
X21660.4	SORCS2	SORC2	-0.000141312	-0.717447	0.4731	0.807613
X12795.2	HAVCR1	TIM-1	8.22e-05	0.717267	0.47321	0.807613
X24454.27	LTA.LTB	Lymphotoxin a2/b1	-0.000184044	-0.716352	0.47377	0.808372
X8008.28	HSPA1A	HSP 70	0.000283908	0.716084	0.47394	0.808466
X3069.52	PLA2G4A	cPLA2-alpha	0.00047493	0.715764	0.47414	0.80861
X12345.4	TMPRSS11D	TM11D	-0.000171382	-0.715453	0.47433	0.808675
X24486.1	GPT2	ALAT2	-0.0001152	-0.715192	0.47449	0.808675
X13678.169	IL10RA	IL-10 Ra:CD	-0.000160001	-0.714806	0.47473	0.808675
X25480.21	IKBKG	IKK-gamma	-0.000110745	-0.714756	0.47476	0.808675
X23282.19	MPPED2	MPPD2	8.82e-05	0.714669	0.47481	0.808675
X13622.16	SPECC1	SPEC1	-0.00013394	-0.714571	0.47487	0.808675
X13731.14	ADAMTSL1	ATL1	-9.37e-05	-0.714144	0.47514	0.808938
X4569.52	SFN	STRATIFIN	0.000563855	0.7137	0.47541	0.809175
X9021.1	FBLN1	fibulin 1	-0.000319214	-0.713548	0.47551	0.809175
X3506.49	THTPA	THTPA	0.000232094	0.713044	0.47582	0.80931
X4124.24	IGF1R	IGF-I sR	-0.000263936	-0.713037	0.47582	0.80931
X21430.4	NUDT7	NUDT7	-0.000156413	-0.712323	0.47626	0.809861
X6547.83	EVPL	EVPL	7.03e-05	0.711828	0.47657	0.810111
X21339.19	RAP1GDS1	GDP/GTP exchange protein	7.51e-05	0.711281	0.47691	0.810111
X9768.5	FER	FER	0.000201509	0.711255	0.47693	0.810111
X21976.4	S100A12	S100A12	-0.000313301	-0.711224	0.47695	0.810111
X19153.53	IL4	IL-4	8.33e-05	0.71114	0.477	0.810111
X21360.27	IL1R2	IL-1 sRII	-8.53e-05	-0.710969	0.4771	0.810111
X6575.79	OSTN	OSTN	-7.97e-05	-0.710504	0.47739	0.810245
X4829.43	PSG11	PSG11	-0.000113153	-0.710467	0.47741	0.810245
X10819.108	SQSTM1	SQSTM	-0.00013806	-0.71001	0.4777	0.810541
X13595.20	SAMHD1	SAMH1	9.12e-05	0.709217	0.47819	0.811176
X4232.19	IFT22	IFT22	0.000237791	0.708629	0.47855	0.81159
X24413.96	FAM3C	FAM3C	0.000182714	0.708279	0.47877	0.811672
X14019.73	AIM2	AIM2	0.000197271	0.708183	0.47883	0.811672
X14106.46	STX4	STX4	0.000325149	0.707621	0.47918	0.812069
X4220.39	KLK4	Kallikrein 4	0.000118039	0.705779	0.48033	0.813148
X5852.6	BPIFA2	SPLC2	0.000238424	0.705552	0.48047	0.813148
X2906.55	TWSG1	TWSG1	0.000216323	0.705396	0.48056	0.813148
X5666.64	C3	C3b	0.00125295	0.705014	0.4808	0.813148
X7265.32	RBL2	p130	-0.000342048	-0.704948	0.48084	0.813148
X7846.44	RECQL	RECQ1	-0.000637607	-0.704894	0.48088	0.813148
X7695.106	ARRDC5	ARRD5	-0.00030427	-0.704759	0.48096	0.813148
X11303.7	PEX5	PEX5	8.44e-05	0.704742	0.48097	0.813148
X20451.126	NCAM1	NCAM-120	-0.000306033	-0.704469	0.48114	0.813148
X20520.14	THOC1	THOC1	-8.07e-05	-0.70439	0.48119	0.813148
X25889.108	S100A3	S100A3	-0.000341136	-0.704219	0.4813	0.813148
X10668.5	PYCARD	ASC	0.000298746	0.704099	0.48137	0.813148
X2833.20	CSF3	G-CSF	-0.000208937	-0.704062	0.48139	0.813148
X16302.11	AXIN2	AXIN2	-7.57e-05	-0.703995	0.48144	0.813148
X9234.8	C19orf53	L10K	9.73e-05	0.703335	0.48185	0.813465
X4480.59	SUN3	SUN3	8.3e-05	0.703315	0.48186	0.813465
X13565.2	EEF1A1	EF-1-alpha-1	7e-05	0.702861	0.48214	0.81358
X11431.235	SPDEF	SPDEF	9.42e-05	0.702835	0.48216	0.81358
X23342.4	PHEX	PHEX	0.000168237	0.70242	0.48242	0.813751
X5915.58	PGM5	PGM5	0.000551695	0.702267	0.48251	0.813751
X4498.62	OSTM1	OSTM1	8.43e-05	0.70211	0.48261	0.813751
X9875.107	MRPL33	RM33	-9.18e-05	-0.701513	0.48298	0.813906
X15297.3	IL1R1	IL-1 sRI	0.000368502	0.701489	0.483	0.813906
X24671.15	SHISA2	TMM46	-0.000107927	-0.701398	0.48305	0.813906
X4840.73	GALNT10	GLT10	0.000116293	0.700787	0.48344	0.814027
X8429.16	ABHD12	ABD12	-7.11e-05	-0.70076	0.48345	0.814027
X23619.235	HEY1	HEY1	9.51e-05	0.700725	0.48347	0.814027
X8852.10	PURB	PURB	0.000207533	0.700474	0.48363	0.814101
X25906.5	DNPH1	RCL	-0.000126775	-0.699856	0.48402	0.814562
X10012.5	BMP4	BMP-4	0.000218247	0.699215	0.48442	0.815039
X18921.30	GCKR	GCKR	-7.45e-05	-0.698996	0.48455	0.815062
X25117.17	GZMA	granzyme A	0.00027642	0.698801	0.48468	0.815086
X19353.25	CD14	sCD14	0.000303228	0.698329	0.48497	0.815323
X13453.2	TIMP2	TIMP-2	0.000101503	0.698125	0.4851	0.815323
X2991.9	KLRF1	KLRF1	7.54e-05	0.698015	0.48517	0.815323
X10449.31	F2	Prothrombin	0.000172838	0.697706	0.48536	0.815427
X7003.4	BDP1	BDP1	-7.71e-05	-0.697325	0.4856	0.815427
X7825.7	CA12	Carbonic Anhydrase XII	0.000237326	0.69722	0.48567	0.815427
X22374.56	NOG	Noggin	0.000352509	0.697028	0.48579	0.815427
X18300.39	FLT4	VEGF sR3	-0.000379423	-0.696868	0.48589	0.815427
X17785.11	B9D2	B9D2	0.00020362	0.696792	0.48593	0.815427
X15667.39	MAP3K10	M3K10	0.000163438	0.696574	0.48607	0.815467
X5223.59	MMP13	MMP-13	0.00013275	0.696125	0.48635	0.815742
X13712.104	MICALL2	MILK2	-0.000105464	-0.695343	0.48684	0.816368
X16914.104	TMPRSS11B	TM11B	8.53e-05	0.695114	0.48698	0.816408
X2278.61	TMEM38B	TM38B	-0.000190047	-0.694612	0.4873	0.816749
X5098.79	SGTA	SGTA	0.000308128	0.6938	0.48781	0.81728
X5316.54	PCDHGA2	PCDG2	-0.000119113	-0.693729	0.48785	0.81728
X8929.7	ISL1	ISL1	-0.000125547	-0.693296	0.48812	0.817437
X19347.37	RRAS2	RRAS2	9.98e-05	0.692944	0.48834	0.817437
X5846.24	AGFG2	AGFG2	-0.000122861	-0.692864	0.48839	0.817437
X2358.19	CRTAM	CRTAM	0.000384247	0.692838	0.48841	0.817437
X21356.6	OLFM2	NOE2	0.000314918	0.692203	0.48881	0.817594
X23162.36	ARPC1B	ARC1B	0.000707507	0.692133	0.48885	0.817594
X4925.54	ZDHHC4	ZDHC4	-0.000146304	-0.692076	0.48889	0.817594
X12891.1	LIFR	LIF sR	0.000292813	0.691528	0.48923	0.817594
X10895.28	RIC3	RIC3	8.76e-05	0.691516	0.48924	0.817594
X9509.4	ENPP7	ENPP7	-0.000204094	-0.691401	0.48931	0.817594
X3868.8	CCL27	CTACK	9.15e-05	0.691396	0.48932	0.817594
X7175.4	NOVA1	NOVA1	0.000163366	0.691111	0.4895	0.817699
X11549.6	LAS2	CR054	-0.000115221	-0.690307	0.49	0.818278
X12361.102	NLRP1	NALP1	8.75e-05	0.690188	0.49008	0.818278
X23597.11	SIRT3	SIR3	-0.000153477	-0.689506	0.49051	0.81869
X7968.15	SLITRK3	SLIK3	-0.000679618	-0.689424	0.49056	0.81869
X19377.14	DCAF12	DCA12	-0.000174214	-0.689171	0.49072	0.818762
X12689.56	VBP1	PFD3	0.000182663	0.688817	0.49094	0.818889
X22834.21	LMNB1	Lamin-B1	-8.77e-05	-0.688391	0.49121	0.818889
X5837.49	TNFAIP1	BACD2	-8.65e-05	-0.688365	0.49122	0.818889
X11228.37	SGF29	SGF29	-0.000128375	-0.688144	0.49136	0.818889
X4435.66	CADPS2	CAPS2	8.98e-05	0.688112	0.49138	0.818889
X2192.63	CRYGD	CRGD	0.00024608	0.687535	0.49175	0.819266
X12557.18	SCN3B	SCN3B	-0.00077693	-0.687383	0.49184	0.819266
X22114.4	ALAD	HEM2	0.000283305	0.687095	0.49202	0.81932
X11661.11	UGT2A1	UD2A1	-0.000105468	-0.686787	0.49222	0.81932
X17495.141	FTH1.FTL	Ferritin	0.000520554	0.68661	0.49233	0.81932
X10565.19	KTI12	KTI12	-0.000124237	-0.686592	0.49234	0.81932
X22121.43	CSF2RA	CSF2R	0.000691325	0.68634	0.4925	0.819392
X19193.18	FCRL2	FCRL2	7.6e-05	0.685716	0.49289	0.819465
X3889.64	NRAS	RASN	0.000119962	0.685636	0.49294	0.819465
X23152.49	NAAA	ASAHL	-0.000865015	-0.685375	0.49311	0.819465
X12788.6	NIT2	NIT2	0.000400571	0.685315	0.49315	0.819465
X25099.4	HGFAC	HGFA	0.000258705	0.685119	0.49327	0.819465
X12366.16	DHRS11	DHR11	-0.000303851	-0.68497	0.49336	0.819465
X20516.11	CD96	TACT	0.000106739	0.684491	0.49367	0.819465
X15523.9	PABPN1	PABP2	0.000197514	0.684327	0.49377	0.819465
X8907.11	UBE2L3.UBB	UB2L3/ PolyUbiquitin K48	-7.74e-05	-0.684148	0.49388	0.819465
X5934.1	UNC5B	UNC5B	-0.000267034	-0.68386	0.49406	0.819465
X23526.25	LRRC4B	LRC4B:CD	-8.8e-05	-0.6838	0.4941	0.819465
X10438.19	SPAG11A	SG11A	-0.000140975	-0.683763	0.49412	0.819465
X7951.146	QSOX1	QSCN6	-0.000301683	-0.683736	0.49414	0.819465
X10531.18	ASPA	ACY2	-0.000192644	-0.683676	0.49418	0.819465
X3173.49	SIRT2	SIRT2	-0.000124204	-0.683176	0.4945	0.819801
X17808.37	UBE4A	UBE4A	0.00018572	0.682625	0.49484	0.820098
X8385.248	HNRNPA0	ROA0	0.000428176	0.68238	0.495	0.820098
X23317.10	PYDC1	PYDC1	0.000114642	0.682323	0.49503	0.820098
X9735.44	TMEM9	TMEM9:CD	0.000122394	0.682038	0.49521	0.820203
X8921.139	PRKN	PRKN2	9.99e-05	0.681726	0.49541	0.820229
X21931.27	ADM2	ADM2	-0.000114654	-0.681649	0.49546	0.820229
X23038.63	ARPC2	ARPC2	-0.000193663	-0.681102	0.49581	0.820514
X11911.13	ACP7	PAPL	-0.000976253	-0.680919	0.49592	0.820514
X5726.49	HRC	SRCH	-0.000156916	-0.680758	0.49602	0.820514
X6217.23	VAMP2	VAMP2	-0.000120973	-0.680641	0.4961	0.820514
X18187.16	HNRNPAB	hnRNP A/B	-0.000358516	-0.680362	0.49628	0.820523
X23031.6	MAPKAPK3	MAPKAPK3	0.000198124	0.680255	0.49634	0.820523
X25073.13	KREMEN1	KREM1	0.000212388	0.680041	0.49648	0.820561
X24697.48	DCN	Bone proteoglycan II	-0.000421147	-0.679832	0.49661	0.820583
X12835.101	DLK1	DLK1:CD	7.17e-05	0.679509	0.49682	0.820736
X8597.1	CLEC6A	CLC6A	0.000113663	0.678814	0.49726	0.820937
X13013.41	CDC42EP4	BORG4	0.000518232	0.678692	0.49733	0.820937
X8100.15	NAP1L2	NP1L2	0.0003373	0.678626	0.49737	0.820937
X23376.56	NAP1L4	NAP2L	-0.000681602	-0.678573	0.49741	0.820937
X8011.96	SERPING1	C1-Esterase Inhibitor	0.00033273	0.678366	0.49754	0.820959
X6584.1	BRF1	BRF-1	-9.03e-05	-0.677868	0.49786	0.821293
X17335.18	MMP17	MMP-17	-0.000184524	-0.677515	0.49808	0.821411
X4450.26	SFTPB	SP-B	-0.000326659	-0.677194	0.49828	0.821411
X3822.54	LRCH4	LRCH4: LRR5	0.000116344	0.677076	0.49836	0.821411
X6512.68	MYSM1	MYSM1	-8.2e-05	-0.677012	0.4984	0.821411
X2666.53	HCK	HCK	0.000113803	0.676683	0.49861	0.821564
X8380.244	PCDH9	PCDH9	-0.000308556	-0.676297	0.49885	0.821568
X6911.103	NUDT10	NUD10	-8.99e-05	-0.676157	0.49894	0.821568
X23403.64	AURKB	AURKB	-7.83e-05	-0.675989	0.49905	0.821568
X13529.39	MAZ	MAZ	0.000170377	0.675638	0.49927	0.821568
X19188.21	SPOCK1	Testican-1	-0.000394532	-0.675521	0.49934	0.821568
X13710.6	PAPSS1	PAPS1	7.94e-05	0.675488	0.49937	0.821568
X5384.67	MRFAP1L1	MR1L1	-7.15e-05	-0.675323	0.49947	0.821568
X2838.53	CEACAM16	CEA16	-0.000115745	-0.675202	0.49955	0.821568
X10672.75	CCDC80	URB	0.000331717	0.674338	0.5001	0.822036
X8984.28	CPNE7	CPNE7	9.06e-05	0.674161	0.50021	0.822036
X11536.9	PRKAR2B	KAP3	0.000331248	0.67415	0.50022	0.822036
X3374.49	OTOR	Otoraplin	0.000123362	0.673911	0.50037	0.822036
X10558.26	NAP1L1	NP1L1	-0.000166593	-0.673689	0.50051	0.822036
X20957.57	TGM4	TGM4	-0.000103348	-0.673371	0.50071	0.822036
X3346.72	EDIL3	EDIL3	0.000701387	0.673355	0.50072	0.822036
X13436.54	S100A2	S100A2	8.12e-05	0.673197	0.50082	0.822036
X5490.53	WFIKKN1	WFKN1	9.77e-05	0.673095	0.50089	0.822036
X14007.22	SARS2	SYSM	-0.000140746	-0.672655	0.50117	0.822304
X21203.14	PMP2	MYP2	0.000135585	0.671678	0.50179	0.823018
X24299.1	DDHD2	DDHD2	-0.000299515	-0.671599	0.50184	0.823018
X3234.23	IL17A	IL-17	7.92e-05	0.670631	0.50246	0.823842
X24277.22	SPARC	ON	-0.000147369	-0.669837	0.50296	0.824358
X25463.3	ZC3H12A	MCPIP	0.000163773	0.669768	0.50301	0.824358
X15432.1	AAMDC	AAMDC	-0.00062376	-0.669321	0.50329	0.824448
X13636.20	VOPP1	ECOP	-0.000128868	-0.669303	0.5033	0.824448
X18933.4	STOML2	Stomatin-like protein 2	0.000285625	0.668432	0.50386	0.825078
X9360.33	RTL6	LDOCL	-0.000143494	-0.66834	0.50392	0.825078
X11969.5	MGAT1	MGAT1	-0.00013101	-0.667607	0.50438	0.825445
X3191.50	PET117	PT117	0.000594544	0.66761	0.50438	0.825445
X12348.46	MAGED1	MAGD1	-0.00016103	-0.667219	0.50463	0.825662
X15422.12	NOTCH3	Notch-3	-0.000216555	-0.66703	0.50475	0.825665
X25499.37	ACAP2	CENB2	8.89e-05	0.666348	0.50519	0.826192
X3498.53	SLC6A14	S6A14	0.000176391	0.665618	0.50566	0.826768
X3043.49	VGLL4	VGLL4	-0.000110853	-0.664755	0.50621	0.827347
X23680.1	TMCC3	TMCC3:region 2	-9.26e-05	-0.664681	0.50625	0.827347
X24216.30	C1QTNF9	C1T9A	-9.16e-05	-0.664225	0.50655	0.827389
X14618.26	UFD1	UFD1	0.000159834	0.664152	0.50659	0.827389
X6555.58	MRPL2	RM02	8.21e-05	0.663846	0.50679	0.827389
X20954.27	LRP1	sLRP1:CD	0.000106062	0.663794	0.50682	0.827389
X10571.14	ERBB2	ERBB2	0.000115048	0.663726	0.50687	0.827389
X19303.64	SOS1	SOS1	-0.000189988	-0.663391	0.50708	0.827389
X21392.15	PAPPA2	PAPP2	-0.000106071	-0.663181	0.50721	0.827389
X5108.72	IL6	IL-6	-0.000327134	-0.663178	0.50722	0.827389
X12343.14	MAGEB10	MAGBA	-0.000248406	-0.662606	0.50758	0.82766
X13053.6	SFXN5	SFXN5	-0.00020885	-0.662519	0.50764	0.82766
X23556.4	TFF3	TFF3	0.000462854	0.662366	0.50774	0.82766
X11294.7	SLC25A38	S2538	-0.000151174	-0.661863	0.50806	0.827757
X6019.12	NCOA7	NCOA7	0.000154572	0.661865	0.50806	0.827757
X17411.55	CSNK2A1	CSK21	0.000170814	0.661553	0.50826	0.827757
X19132.1	ACADL	ACADL	-0.000122928	-0.661479	0.50831	0.827757
X8601.167	EDA	EDA	0.00033396	0.661352	0.50839	0.827757
X2616.23	HMG20B	HM20B	-9.1e-05	-0.661148	0.50852	0.827777
X9923.6	RTP4	RTP4	9.84e-05	0.660905	0.50867	0.827829
X5756.66	IL22RA1	IL22RA1	-8.08e-05	-0.660501	0.50893	0.828059
X4673.13	EPB41	41	0.00080802	0.659776	0.5094	0.828488
X11456.2	DGKB	DGKB	-9.89e-05	-0.659724	0.50943	0.828488
X13729.26	EIF2B1	EI2BA	0.000158233	0.659539	0.50955	0.828491
X8323.163	CFAP298	CU059	-0.000134954	-0.65929	0.50971	0.828559
X22770.22	RILPL1	RIPL1	-0.000120535	-0.658933	0.50994	0.828741
X25299.11	TLL1	TLL1	-0.000231285	-0.658691	0.51009	0.828793
X3427.63	CD300LB	CLM7	-0.000124821	-0.658511	0.51021	0.828796
X17857.6	CCL8	MCP-2	0.000140474	0.657972	0.51056	0.829078
X2826.53	NUCB2	NUCB2	-0.000375456	-0.657869	0.51062	0.829078
X11551.16	REG1B	REG1B	0.000127642	0.657051	0.51115	0.829462
X18315.38	RMDN3	RMD3	6.88e-05	0.656939	0.51122	0.829462
X9603.9	TRAPPC2	TPC2A	0.000210379	0.656927	0.51123	0.829462
X4706.17	GRAMD1C	GRM1C	-6.76e-05	-0.656774	0.51133	0.829462
X12895.28	ARHGDIA	Rho-GDIa	-9.88e-05	-0.656292	0.51164	0.829665
X10080.9	FAIM	FAIM1	-0.000133409	-0.656074	0.51178	0.829665
X24676.105	ST8SIA2	SIA8B	0.000130174	0.656022	0.51181	0.829665
X24496.26	FOLR3	FOLR3	0.000160372	0.65575	0.51199	0.829765
X6383.90	GSK3B	GSK-3 beta	-0.000128425	-0.655392	0.51222	0.829946
X10713.151	BATF3	BATF3	6.64e-05	0.654999	0.51247	0.830159
X13748.4	KMT5C	SV422	7.18e-05	0.654303	0.51292	0.830569
X21999.61	CPNE6	CPNE6	-0.000122112	-0.654243	0.51296	0.830569
X23018.4	PCDHAC1	PCDC1	6.7e-05	0.653956	0.51314	0.830668
X9290.8	H3C1	H31	-0.000847902	-0.653688	0.51331	0.830752
X20402.11	UQCRB	UCR6	-0.000146868	-0.65293	0.5138	0.831039
X8842.16	SCGB2A1	Mammaglobin 2	0.000311849	0.652696	0.51395	0.831039
X6454.38	H2AZ1	Histone H2A.z	6.6e-05	0.652564	0.51404	0.831039
X16594.44	ENPP2	ENPP2	-0.000172902	-0.652548	0.51405	0.831039
X7920.30	F3	TF	9.05e-05	0.652493	0.51408	0.831039
X5624.66	CALCOCO2	CACO2	-0.000289099	-0.65226	0.51423	0.83109
X24050.26	PRKACA	PRKACA	0.000270041	0.65173	0.51458	0.831452
X8858.21	FAS	Fas, soluble	0.000106855	0.651186	0.51493	0.831452
X12452.32	CXCL12	SDF-1	-0.000856601	-0.651173	0.51493	0.831452
X23689.52	MEF2D	MEF2D	5.62e-05	0.651105	0.51498	0.831452
X7193.98	SCARA3	SCAR3:region 1	-0.000118991	-0.650879	0.51512	0.831452
X14146.92	IGHG2	IgG2, Kappa	0.000193073	0.650527	0.51535	0.831452
X12957.62	C2orf73	CB073	-0.000205653	-0.650512	0.51536	0.831452
X5001.6	B3GNT2	B3GN2	-0.000335335	-0.650123	0.51561	0.831452
X4163.5	MCL1	Mcl-1	-0.000251234	-0.650107	0.51562	0.831452
X16892.23	FGFR3	FGFR-3:CD	-8.6e-05	-0.650081	0.51564	0.831452
X4931.59	RANGAP1	RAGP1	-0.000154533	-0.649634	0.51593	0.831728
X12534.10	C5orf38	CEI	0.00131755	0.649109	0.51627	0.83191
X3466.8	AMY2B	Alpha-amylase 2B	0.000318003	0.649095	0.51628	0.83191
X9218.7	PGF	PlGF	-0.00037707	-0.648549	0.51663	0.832282
X9278.9	HIBADH	3HIDH	-8.09e-05	-0.648246	0.51683	0.832323
X24266.2	CHST15	ST4S6	-0.000534371	-0.648035	0.51696	0.832323
X9569.14	PMEPA1	PMEPA	-8.22e-05	-0.647921	0.51704	0.832323
X13230.174	ANXA5	Annexin V	-0.000279672	-0.647783	0.51713	0.832323
X22094.15	CCL23	MPIF-1	0.000613619	0.646372	0.51804	0.833596
X7980.72	LONP1	LONM	-0.000213674	-0.645714	0.51846	0.834081
X9819.110	LIN7B	LIN7B	9.12e-05	0.645385	0.51868	0.834243
X3809.1	HAAO	3HAO	0.000504599	0.645142	0.51884	0.834262
X25036.10	EVA1B	F176B	-0.000108201	-0.644993	0.51893	0.834262
X6378.2	PAK5	PAK7	-6.51e-05	-0.642995	0.52023	0.836017
X15556.49	CXCL11	I-TAC	0.000646122	0.642938	0.52026	0.836017
X3078.1	CD33	Siglec-3	0.000708882	0.642397	0.52062	0.83625
X4693.72	KLRK1	NKG2D	0.000110209	0.642225	0.52073	0.83625
X14097.86	PTGFRN	FPRP	-0.000223898	-0.642048	0.52084	0.83625
X6936.7	APOC1	Apo C-I	-0.000172466	-0.641693	0.52107	0.83625
X14158.17	PALMD	PALMD	-0.000395363	-0.64164	0.52111	0.83625
X2913.1	PDE7A	PDE7A	0.000101183	0.641498	0.5212	0.83625
X6398.12	THEM4	THEM4	-0.000120404	-0.641432	0.52124	0.83625
X4238.4	ARTN	Artemin	0.000111	0.640473	0.52187	0.837069
X5861.78	KIRREL3	KIRR3	-0.000210079	-0.639887	0.52225	0.837392
X8062.15	TIAL1	TIAR	-0.0001157	-0.639794	0.52231	0.837392
X3388.58	KCTD2	KCTD2	0.000436254	0.639556	0.52246	0.837441
X3038.9	RAET1L	RET1L	-0.000813023	-0.639163	0.52272	0.837603
X3166.92	PRDX4	PRDX4	8.8e-05	0.639032	0.5228	0.837603
X3056.11	CEP112	CE112	-7.84e-05	-0.637655	0.5237	0.838188
X12727.7	DMC1	DMC1	-0.000339173	-0.637629	0.52372	0.838188
X15364.101	TPRKB	TPRKB	-0.000209702	-0.637559	0.52376	0.838188
X22059.56	TMEM230	TM230	-0.000146303	-0.637307	0.52393	0.838188
X5178.5	PDGFA	PDGF-AA	0.000143897	0.636964	0.52415	0.838188
X23298.148	LRP10	LRP10	-0.000186734	-0.636792	0.52426	0.838188
X2939.10	EPHA1	EphA1	0.000113363	0.636766	0.52428	0.838188
X4557.61	EIF4EBP2	4EBP2	0.000286713	0.636714	0.52431	0.838188
X19131.184	CASP3	Caspase-3	0.000259933	0.636481	0.52446	0.838188
X23285.51	TRAPPC3	TPPC3	0.000179998	0.636452	0.52448	0.838188
X20526.3	ACTN4	ACTN4	0.000147738	0.636453	0.52448	0.838188
X7789.182	MATN4	MATN4	0.000703317	0.63622	0.52463	0.838189
X23292.1	AP1B1	AP1B1	-0.000202762	-0.636079	0.52472	0.838189
X23341.16	PLSCR3	PLS3	9.47e-05	0.635758	0.52493	0.83827
X12417.46	CSH1.CSH2	CSH	0.000196694	0.63564	0.52501	0.83827
X11542.11	PDE6H	CNCG	7.13e-05	0.635348	0.5252	0.83832
X4499.21	GCA	GRAN	0.000124589	0.63523	0.52528	0.83832
X16610.13	PLEKHA4	PKHA4	-0.000148243	-0.634993	0.52543	0.838368
X3431.54	IFNA6	IFNA6	-7.54e-05	-0.63454	0.52573	0.838371
X20117.5	SFRP2	SARP-1	-9.81e-05	-0.634505	0.52575	0.838371
X3593.72	RAB21	RAB21	0.000320059	0.634351	0.52585	0.838371
X14337.1	FAM3B	FAM3B	0.000746023	0.634263	0.52591	0.838371
X25057.2	ARHGEF25	ARHGP	0.000100754	0.634048	0.52605	0.838403
X7083.74	C3orf18	CC018	-8.77e-05	-0.633554	0.52637	0.838723
X24954.83	PDLIM1	PDLI1	6.88e-05	0.633186	0.52661	0.838855
X11407.57	TLR2	TLR2	0.000104275	0.632741	0.5269	0.838855
X6229.13	TEX29	TEX29	0.000857132	0.632447	0.52709	0.838855
X20393.10	CDC25A	MPIP1	0.000115953	0.63232	0.52718	0.838855
X12594.5	BTN3A2	BT3A2	0.000737611	0.632184	0.52727	0.838855
X10939.16	CDKN2D	p19-INK4d	-0.000117754	-0.632129	0.5273	0.838855
X5714.88	SEPTIN5	Septin-5	0.000233436	0.632082	0.52733	0.838855
X7751.121	SF3B6	SF3B6	8.37e-05	0.631971	0.52741	0.838855
X17514.48	AACS	AACS	-0.000102677	-0.631381	0.52779	0.839269
X5618.50	TNFRSF18	GITR	-0.00011414	-0.630485	0.52838	0.839684
X13519.112	IL15RA	IL-15 Ra	-0.000354157	-0.630393	0.52844	0.839684
X6994.19	ANXA1	annexin I	-0.00055273	-0.630358	0.52846	0.839684
X11428.31	POLR2E	RPAB1	-0.000141415	-0.630255	0.52853	0.839684
X3835.11	ERBB3	ERBB3	-0.000405587	-0.629867	0.52878	0.839732
X10557.6	PRG2	EMBP	8.72e-05	0.629832	0.5288	0.839732
X11548.84	OXLD1	OXLD1	-9.06e-05	-0.62896	0.52937	0.840419
X21433.3	TNFSF4	OX40 Ligand	0.000136571	0.62853	0.52966	0.840419
X12376.85	BTD	Biotinidase	0.000119618	0.628175	0.52989	0.840419
X19742.3	OPHN1	Oligophrenin-1	0.000117734	0.628163	0.5299	0.840419
X21135.16	NR4A1	NR4A1	-7.47e-05	-0.627603	0.53026	0.840419
X21515.61	RPLP2	RLA2	8.18e-05	0.62756	0.53029	0.840419
X5526.53	ACLY	ACLY	6.24e-05	0.627284	0.53047	0.840419
X14054.17	TPST2	TPST2	0.00027807	0.627158	0.53056	0.840419
X4960.72	RELN	RELN	-0.000609062	-0.62701	0.53065	0.840419
X20441.35	GFAP	GFAP	-0.000371832	-0.626711	0.53085	0.840419
X2617.56	GCH1	GCH1	8.06e-05	0.626621	0.53091	0.840419
X7258.5	CYREN	MRI	-0.00013263	-0.626515	0.53098	0.840419
X20399.7	PHB2	PHB2	-0.000165679	-0.626408	0.53105	0.840419
X2839.2	JCHAIN	IgJ	-0.000112789	-0.626382	0.53106	0.840419
X9269.7	PGRMC2	PGRC2	-9.52e-05	-0.62636	0.53108	0.840419
X12591.27	AKT2	PKB beta	-0.000241112	-0.62619	0.53119	0.840419
X8089.173	CREM	CREM	9.55e-05	0.625908	0.53138	0.840419
X10949.59	IGHD	IgD	0.00220541	0.625888	0.53139	0.840419
X12700.9	SIGLEC9	Siglec-9	0.00287595	0.62537	0.53173	0.840625
X8024.64	CD200R1L	MO2R2	0.000107987	0.625192	0.53185	0.840625
X21713.11	APOL3	APOL3	-0.000190333	-0.624974	0.53199	0.840625
X20126.19	FMR1	FMR1	7.25e-05	0.624956	0.532	0.840625
X11185.145	SLC14A1	UT1	-0.000115204	-0.624756	0.53213	0.840641
X21327.12	DNM2	DYN2	-0.000165446	-0.623761	0.53278	0.841367
X21217.20	UGDH	UGDH	0.000164688	0.623696	0.53283	0.841367
X15306.20	SULT1A1	SULT 1A1*2	8.25e-05	0.623328	0.53307	0.841557
X10506.53	PMM2	Phosphomannomutase 2	0.00039534	0.623057	0.53325	0.841651
X14685.17	A4GALT	a1,4-Galactosyltransferase	-0.000400537	-0.621736	0.53412	0.842613
X22116.9	NAE1	ULA1	-0.000109213	-0.621625	0.53419	0.842613
X4916.2	NDUFV2	NDUV2	-0.000223976	-0.621576	0.53422	0.842613
X3007.7	NTM	NTRI	8.72e-05	0.621368	0.53436	0.842645
X8980.19	MYL12A	MLRM	-0.000250253	-0.620742	0.53477	0.842991
X16823.75	MXRA7	MXRA7	-0.000215377	-0.620664	0.53482	0.842991
X7713.50	GLTPD2	GLTD2	-0.000106707	-0.619824	0.53537	0.843668
X13430.50	BTNL8	BTNL8	-6.85e-05	-0.618699	0.53611	0.844483
X11572.4	MTAP	MTAP	0.000225207	0.618427	0.53629	0.844483
X17755.5	CFP	Properdin	0.000615327	0.618124	0.53649	0.844483
X21227.18	TMEM185A	T185A	-0.000125548	-0.617991	0.53658	0.844483
X17794.6	IL2RB	IL-2 sRb	9.97e-05	0.617987	0.53658	0.844483
X8759.29	RNASEH1	RNase H1	0.000119797	0.617827	0.53669	0.844483
X18177.49	RAB11B	RB11B	0.000481864	0.617762	0.53673	0.844483
X7748.11	TMEM87B	TM87B	-0.000108907	-0.617535	0.53688	0.844529
X20550.38	FGF12	FGF-12	9.51e-05	0.61713	0.53715	0.844764
X19373.3	ICAM2	sICAM-2	-0.000149657	-0.616188	0.53777	0.84513
X8005.1	ALDH1B1	AL1B1	-0.000101391	-0.615572	0.53818	0.84513
X7948.129	IL37	IL-1F7	-0.000131964	-0.615443	0.53826	0.84513
X9026.40	HPX	Hemopexin	0.00139004	0.615345	0.53833	0.84513
X9910.9	ERAP2	LRAP	-0.0013846	-0.615329	0.53834	0.84513
X2960.66	ITPRIPL1	IPIL1	-0.000146611	-0.615095	0.53849	0.84513
X14633.26	APAF1	Apaf-1	0.000135808	0.614929	0.5386	0.84513
X9343.16	MSANTD2	MSD2	9.72e-05	0.614795	0.53869	0.84513
X8470.213	NCR3	NKp30	0.000102539	0.614739	0.53873	0.84513
X20086.5	ST6GALNAC5	SIA7E	0.00022826	0.614611	0.53881	0.84513
X13485.20	MRM2	MRM2	-0.000143943	-0.614517	0.53887	0.84513
X4392.54	CCDC126	CC126	7.35e-05	0.614478	0.5389	0.84513
X14756.29	RAET1L	RET1L	-0.000474946	-0.614339	0.53899	0.84513
X22057.9	SRFBP1	SRFB1	6.88e-05	0.614221	0.53907	0.84513
X2723.9	OLFM3	NOE3:N-term	-6.29e-05	-0.613679	0.53943	0.845313
X2768.56	IGHA1.IGHA2	IgA	0.000837648	0.6134	0.53961	0.845313
X8960.3	ITGB1BP2	ITBP2	0.00012055	0.61331	0.53967	0.845313
X9221.6	KNG1	Kininogen, HMW	-6.6e-05	-0.613163	0.53977	0.845313
X13583.19	CPVL	CPVL	0.000155031	0.613131	0.53979	0.845313
X25452.16	CSH1.CSH2	CSH	0.000163253	0.61269	0.54008	0.845579
X3003.29	KIR2DL5A	KI2LA	9.49e-05	0.612418	0.54026	0.845672
X7927.16	ZNF134	ZN134	-9.33e-05	-0.612131	0.54045	0.84578
X21161.16	ARSA	Arylsulfatase A	-0.000381087	-0.611794	0.54067	0.845824
X6388.21	CRYGC	CRGC	-7.84e-05	-0.611659	0.54076	0.845824
X10589.7	PRRG1	TMG1:Pro-form, ECD	-9.7e-05	-0.611537	0.54084	0.845824
X22431.164	COPS2	CSN2	-0.00015801	-0.611307	0.541	0.845886
X11143.32	PTH	Parathyroid Hormone1-34	-8.71e-05	-0.611066	0.54116	0.845897
X11089.7	BMP15	BMP15	-0.000167899	-0.610898	0.54127	0.845897
X21985.61	DSC1	Desmocollin-1	-9.95e-05	-0.610563	0.54149	0.845897
X4918.21	DOK2	DOK2	-0.000149257	-0.610566	0.54149	0.845897
X8891.7	ANKRA2	ANRA2	-0.000172027	-0.609976	0.54188	0.846097
X13103.125	VHLL	VHLL	-0.000106008	-0.609897	0.54193	0.846097
X8000.17	NUMB	NUMB	0.00015981	0.609828	0.54198	0.846097
X12787.47	XG	XG	-0.000137555	-0.609024	0.54251	0.846736
X3583.54	POLR2F	RPAB2	9.27e-05	0.608703	0.54272	0.846875
X18203.9	AMPD2	AMPD2	-0.000136232	-0.608008	0.54318	0.846954
X9008.6	IL5RA	IL-5 Ra	-6.77e-05	-0.607769	0.54334	0.846954
X14029.42	MACO1	MACOI	0.000107362	0.607596	0.54346	0.846954
X19640.2	NEUROG1	NGN1	-0.000134471	-0.607492	0.54352	0.846954
X11129.66	HCN1	HCN1	-0.000103506	-0.607366	0.54361	0.846954
X10882.12	ZP4	ZP4	-0.000169087	-0.607166	0.54374	0.846954
X19578.19	MMAB	MMAB	-7.56e-05	-0.606995	0.54385	0.846954
X21590.9	ZHX1	ZHX1	6.71e-05	0.606897	0.54392	0.846954
X22826.2	SNCA	a-Synuclein	0.000167908	0.606856	0.54395	0.846954
X25248.28	S100A10	Calpactin I light chain	-0.000195268	-0.606525	0.54417	0.846954
X8044.90	CCL28	CCL28	0.000311116	0.606451	0.54422	0.846954
X20448.7	BST2	BST-2	6.87e-05	0.606451	0.54422	0.846954
X18403.25	TFF3	TFF3	0.000464362	0.606074	0.54447	0.847155
X4491.4	PCDH8	PCDH8	-9.11e-05	-0.604969	0.5452	0.847958
X12367.52	ITLN1	Omentin	-0.000118098	-0.604799	0.54531	0.847958
X23289.25	PPM1M	PPM1M	-7e-05	-0.604682	0.54539	0.847958
X12774.12	NCBP1	NCBP1	-0.000179596	-0.604564	0.54547	0.847958
X7766.25	BRD4	BRD4	5.89e-05	0.603976	0.54586	0.848247
X17783.9	UBXN2B	UBX2B	-0.00023107	-0.603675	0.54606	0.848247
X12751.26	C1QTNF5	C1QTNF5	-0.000258134	-0.603599	0.54611	0.848247
X8458.111	ELAC1	RNZ1	-0.00017721	-0.603549	0.54614	0.848247
X15318.75	RAC2	RAC2	-0.000133731	-0.602811	0.54663	0.84882
X2890.59	ECHS1	Enoyl-CoA hydratase	-0.000370398	-0.60233	0.54695	0.849019
X8832.55	MARVELD2	MALD2	-0.000146429	-0.602261	0.547	0.849019
X4721.54	C1orf185	CA185	8.81e-05	0.601604	0.54744	0.849513
X6280.11	KCNE5	KCE1L:CD	-0.00039502	-0.60082	0.54796	0.850132
X18830.1	MCCD1	MCCD1	0.000153643	0.600278	0.54832	0.850405
X22862.44	CNTNAP5	CNTP5	-0.000130073	-0.600155	0.5484	0.850405
X24441.7	LZIC	LZIC	0.000147248	0.600007	0.5485	0.850405
X10043.31	CEBPE	CEBPE	-6.05e-05	-0.599481	0.54885	0.85055
X18435.40	IFNAR1	IFN-a/b R1	-0.000144217	-0.599401	0.54891	0.85055
X7810.20	KLK3	PSA	9.66e-05	0.599266	0.549	0.85055
X21382.70	CYTIP	CYTIP	-0.000119179	-0.599029	0.54915	0.85055
X18950.13	RRAD	RAD	7.65e-05	0.598956	0.5492	0.85055
X17787.1	APOM	ApoM	0.000303281	0.598677	0.54939	0.850657
X23611.16	PRPSAP2	KPRB	-0.000166624	-0.597991	0.54985	0.851181
X10667.78	LAP3	LAP	-0.000649758	-0.597664	0.55006	0.851318
X8908.14	MAN1C1	MA1C1	0.000402802	0.597362	0.55027	0.851455
X8032.23	POMGNT1	PMGT1	-9.64e-05	-0.596685	0.55072	0.851963
X9044.1	NDNF	CD031	-0.000104668	-0.595456	0.55154	0.853044
X19338.3	AGR3	AGR3	-0.00030294	-0.595213	0.5517	0.853103
X21208.163	CTSK	cathepsin K	0.000299225	0.594736	0.55202	0.85337
X6055.53	ADAM19	ADA19	9.76e-05	0.59457	0.55213	0.85337
X4330.4	FGF17	FGF-17	0.000119589	0.593763	0.55267	0.85337
X13612.7	UBTD2	UBTD2	8.19e-05	0.593519	0.55283	0.85337
X23555.11	ACAA1	THIK	0.000130196	0.593278	0.553	0.85337
X14125.5	NUDT11	NUD11	0.000148565	0.59326	0.55301	0.85337
X19150.20	RCSD1	CPZIP	0.000145309	0.592968	0.5532	0.85337
X13959.7	ESS2	DGC14	0.000262779	0.592862	0.55327	0.85337
X13427.66	C3	C3	-0.000127485	-0.592717	0.55337	0.85337
X8253.2	RACK1	RACK1	-0.000554176	-0.592546	0.55349	0.85337
X6604.59	PRTN3	Proteinase-3	-0.000232429	-0.592371	0.5536	0.85337
X17342.13	GMFG	GMFG	0.000326322	0.592308	0.55364	0.85337
X9443.137	PGRMC2	PGRC2:N-term	-0.00017726	-0.592168	0.55374	0.85337
X8948.13	SPINK2	ISK2	0.000347981	0.592134	0.55376	0.85337
X3494.71	FOXL2	FOXL2	-7.26e-05	-0.592093	0.55379	0.85337
X12875.28	TRIP10	CIP4	-0.000184509	-0.592048	0.55382	0.85337
X17782.23	SCGN	Secretagogin	0.000230007	0.591827	0.55397	0.85338
X23623.48	MMP7	MMP-7	-0.000779468	-0.591673	0.55407	0.85338
X23620.16	GZMK	Granzyme K	0.00111609	0.591404	0.55425	0.85347
X11356.19	CCNA1	CCNA1	8.35e-05	0.590847	0.55462	0.853723
X2754.50	KLHL13	KLH13	-8.8e-05	-0.590726	0.5547	0.853723
X21857.26	NAA20	NAT5	-8.96e-05	-0.590617	0.55478	0.853723
X13720.95	GP5	GPV	0.000752744	0.590338	0.55496	0.853813
X13062.4	MGAT4B	MGT4B	-0.000360451	-0.589739	0.55537	0.854256
X8681.93	PLK1	PLK-1	6.95e-05	0.589342	0.55563	0.8543
X13405.61	XCL1	Lymphotactin	-0.000238817	-0.58905	0.55583	0.8543
X11375.49	GRB7	GRB7	-5.5e-05	-0.588796	0.556	0.8543
X17676.13	CCL24	Eotaxin-2	6.51e-05	0.58875	0.55603	0.8543
X10894.25	SERPINB13	SPB13	0.000155657	0.588644	0.5561	0.8543
X2789.26	LGMN	LGMN	-0.000923125	-0.588605	0.55613	0.8543
X9545.156	NODAL	NODAL	6.8e-05	0.588202	0.5564	0.854528
X15319.226	DUS2	DUS2L	-0.000238758	-0.587416	0.55692	0.854869
X12463.7	GNRH2	GON2	-0.000156101	-0.587338	0.55698	0.854869
X22506.25	THBS2	TSP2	0.000384783	0.587301	0.557	0.854869
X7185.29	ARHGAP30	RHG30	-0.000198247	-0.587136	0.55711	0.854869
X7141.21	TIGIT	TIGIT	-0.000149852	-0.586309	0.55767	0.855541
X3394.81	HTATIP2	HTAI2	-0.000133674	-0.585937	0.55792	0.855719
X14078.69	FN1	FN1.3	-0.000332348	-0.585765	0.55803	0.855719
X11281.6	MET	Met	0.000191261	0.585067	0.5585	0.856253
X4128.27	STK17B	DRAK2	9.8e-05	0.584672	0.55877	0.85631
X18841.1	PDCD1	PD-1	7.33e-05	0.584507	0.55888	0.85631
X7840.64	HLA.DQA2	DQA2	0.000236644	0.584135	0.55913	0.85631
X15692.300	DOK2	DOK2	-9.81e-05	-0.583945	0.55926	0.85631
X13506.10	EIF4A3	IF4A3	7.09e-05	0.583921	0.55927	0.85631
X10708.3	BCL2L10	B2L10	5.95e-05	0.58392	0.55927	0.85631
X3339.33	SHMT2	GLYM	-0.000264906	-0.583311	0.55968	0.85675
X12807.89	CAPNS2	CPNS2	-0.000112578	-0.583105	0.55982	0.856778
X9638.2	LRRC24	LRC24	6.27e-05	0.582606	0.56016	0.856859
X10630.5	DYRK2	DYRK2	-8.96e-05	-0.582578	0.56018	0.856859
X3434.34	C19orf54	CS054	6.21e-05	0.582481	0.56024	0.856859
X11814.29	MTHFS	MTHFS	0.000195843	0.581955	0.5606	0.857204
X8399.6	GATAD1	GATD1	0.000272587	0.581791	0.56071	0.857204
X15623.1	TBL2	TBL2	-0.000121825	-0.581034	0.56122	0.85761
X7757.5	CMPK1	Cytidylate kinase	-9.73e-05	-0.58103	0.56122	0.85761
X14246.50	TCF21	TCF21	-6.98e-05	-0.579704	0.56211	0.858738
X4997.19	EMILIN3	EMIL3:region 1	0.000332457	0.579264	0.56241	0.858738
X7249.307	UGT1A8	UD18	-8.57e-05	-0.579197	0.56246	0.858738
X12691.44	POFUT1	OFUT1	-0.000349463	-0.578971	0.56261	0.858738
X22063.20	NID2	NID2	0.000308266	0.578798	0.56273	0.858738
X9989.12	NMT1	NMT1	9.09e-05	0.578395	0.563	0.858738
X20205.55	WNT3A	WNT3A	0.000104543	0.578346	0.56303	0.858738
X24450.96	RAB13	RAB13	0.000281004	0.578129	0.56318	0.858738
X14107.1	ERAP1	ARTS1	0.000811172	0.577534	0.56358	0.858738
X22154.37	TNFSF11	sRANKL	-9.24e-05	-0.577135	0.56385	0.858738
X11227.31	NLGN2	NLGN2:CD	7.59e-05	0.576373	0.56436	0.858738
X18243.9	UGT1A1	UGT 1A1	-0.000105042	-0.576305	0.56441	0.858738
X22394.8	UBE2W	UBE2W	0.000105523	0.576287	0.56442	0.858738
X8773.172	CD8A.CD8B	CD8A/CD8B Complex	6.44e-05	0.575906	0.56468	0.858738
X8899.75	NARF	NARF	5.99e-05	0.575888	0.56469	0.858738
X5634.39	PTK2	FAK1	-0.000101317	-0.575891	0.56469	0.858738
X16060.99	SPANXA1	SPANXA	0.000104009	0.575718	0.56481	0.858738
X5196.7	SCIN	ADSV	0.000503453	0.575678	0.56483	0.858738
X13236.25	AGA	ASPG	-0.000104146	-0.575645	0.56486	0.858738
X19282.3	DPEP1	DPEP1	-7.9e-05	-0.575612	0.56488	0.858738
X4964.67	BTC	BTC	-0.000255487	-0.575587	0.56489	0.858738
X14061.48	COQ10A	CQ10A	-0.000174998	-0.575492	0.56496	0.858738
X9027.10	ALDH3B1	AL3B1	-9.03e-05	-0.575457	0.56498	0.858738
X17702.53	C4BPA	C4b-binding protein alpha chain	0.000972047	0.575454	0.56498	0.858738
X21190.4	SDHAF1	SDHF1	-6.21e-05	-0.57525	0.56512	0.858738
X21692.12	BNIP3L	BNI3L	6.55e-05	0.575107	0.56522	0.858738
X24321.67	VSIG2	VSIG2	0.000182518	0.574803	0.56542	0.858738
X4986.59	UBE2F	UBE2F	-0.00013284	-0.574478	0.56564	0.858738
X25217.35	MUL1	MUL1:CD	9.47e-05	0.574459	0.56566	0.858738
X12684.5	NDUFB8	NDUB8	0.000122358	0.574333	0.56574	0.858738
X10435.2	MFAP3L	MFA3L	-7.82e-05	-0.574183	0.56584	0.858738
X8794.13	PCDHB2	PCDB2	-0.000100245	-0.574061	0.56593	0.858738
X9242.11	DEFB106A	D106A	-8.06e-05	-0.573955	0.566	0.858738
X21457.141	TAF15	RBP56	-0.000200418	-0.573264	0.56647	0.859265
X12940.35	CSF2	GM-CSF	0.000181053	0.572488	0.56699	0.859867
X9449.150	HSDL2	HSDL2	-0.000268356	-0.572249	0.56715	0.859924
X20996.107	ADGRF1	GPR110	-0.000548194	-0.57204	0.56729	0.85995
X7835.2	JAML	JAML1	-0.00127262	-0.571608	0.56759	0.860063
X8018.43	FAM3B	FAM3B	0.000645892	0.57157	0.56761	0.860063
X18213.30	CXCL5	ENA-78	-6.81e-05	-0.57099	0.56801	0.860357
X11159.14	BEX2	BEX2	6.36e-05	0.570511	0.56833	0.860357
X9800.20	BPIFA2	SPLC2	0.000128907	0.570493	0.56834	0.860357
X8837.8	ERCC1	ERCC1	-0.000107955	-0.570476	0.56836	0.860357
X10748.216	TTL	TTL	0.000100494	0.570226	0.56852	0.860357
X5664.57	TMEM225B	T225B	-7.18e-05	-0.570205	0.56854	0.860357
X16865.62	B3GAT3	B3GA3	0.000190775	0.569967	0.5687	0.860413
X4697.59	SYT6	SYT6	0.000261327	0.56945	0.56905	0.860757
X23588.9	PTGR1	LTB4DH	0.000193309	0.568606	0.56962	0.861434
X11243.90	SPHK1	Sphingosine kinase 1	9.11e-05	0.568058	0.57	0.861822
X8232.90	PSMD4	PSMD4	-0.000184578	-0.56781	0.57016	0.861878
X9177.6	GNAI3	GNAI3	-0.000193727	-0.56748	0.57039	0.86204
X2979.8	FUNDC1	FUND1	-8.24e-05	-0.567269	0.57053	0.862066
X22082.25	PPP1R14A	PP14A	-0.000111558	-0.566964	0.57074	0.862197
X5695.5	ITGA2	Integrin alpha-2	-0.000103129	-0.566626	0.57097	0.862204
X12585.39	ALDH1A1	Retinal dehydrogenase 1	-0.000539506	-0.566598	0.57099	0.862204
X13973.62	CDH17	CAD17	-0.000709935	-0.566376	0.57114	0.862225
X24479.25	TNR	TENR	0.000239676	0.566206	0.57125	0.862225
X6897.38	KCNA10	KCA10	-0.000107731	-0.566013	0.57138	0.862235
X21539.139	OLFML3	OLFL3	0.000341092	0.565728	0.57158	0.862351
X13543.7	LRIT2	LRIT2	6.92e-05	0.565261	0.5719	0.862649
X4294.16	C3	iC3b	0.000158855	0.564394	0.57249	0.863108
X13568.30	DKK4	Dkk-4	-0.000340343	-0.564348	0.57252	0.863108
X12650.43	SAP30	SAP30	0.000121941	0.564174	0.57264	0.863108
X22149.2	ANGPTL8	TD26	6.45e-05	0.564019	0.57274	0.863108
X19117.3	DMRTB1	DMRTB	-7.99e-05	-0.563901	0.57282	0.863108
X15603.20	JAM3	JAM-C	-0.000251782	-0.563504	0.57309	0.863329
X11265.8	ITPA	Inosine triphosphatase	-0.000609969	-0.562977	0.57345	0.86333
X16613.3	COL6A3	Collagen alpha-3(VI):BPTI/Kunitz inhibitor	0.000258711	0.56283	0.57355	0.86333
X11302.237	WFDC3	WFDC3	0.000176994	0.562631	0.57369	0.86333
X13042.7	ABHD14B	ABHEB	6.72e-05	0.562417	0.57383	0.86333
X8660.5	ITGA6	Integrin a6	-6.29e-05	-0.562126	0.57403	0.86333
X11716.28	IGFBP2	IGFBP-2	0.000188464	0.562077	0.57406	0.86333
X2683.1	ALDH7A1	AL7A1	0.000179555	0.561968	0.57414	0.86333
X22959.32	ECI2	PECI	0.000111873	0.561834	0.57423	0.86333
X12888.18	SF1	SF01	9.04e-05	0.561576	0.5744	0.86333
X7183.102	JUP	PLAK	0.000128515	0.561302	0.57459	0.86333
X24688.9	ABHD14A	ABHEA	0.000263749	0.56096	0.57482	0.86333
X2998.53	UBE2G2	UB2G2	-9.04e-05	-0.560734	0.57498	0.86333
X18916.25	TTC9B	TTC9B	8.92e-05	0.560599	0.57507	0.86333
X11196.31	ASAH2	ASAH2	0.000262417	0.560467	0.57516	0.86333
X6384.19	HMGB1	HMG-1	-9.93e-05	-0.560337	0.57525	0.86333
X19325.21	C5orf46	CE046	7.91e-05	0.560283	0.57529	0.86333
X21979.12	CALCB	CALCB	0.000352481	0.560235	0.57532	0.86333
X8469.41	THRA	THA	-0.000106192	-0.560098	0.57541	0.86333
X21498.3	H2BU1	H2B3B	-0.00116913	-0.560067	0.57543	0.86333
X12859.33	ERMAP	ERMAP	8.46e-05	0.559203	0.57602	0.86403
X12777.11	KCTD6	KCTD6	0.000100171	0.558596	0.57644	0.864255
X16768.3	FCRLB	FCRLB	-7.96e-05	-0.558459	0.57653	0.864255
X5715.4	STATH	STAT	0.000184284	0.558439	0.57654	0.864255
X9199.6	STAB1	STAB1	-9e-05	-0.558161	0.57673	0.86426
X9386.42	SFTPD	SP-D	0.00157932	0.558086	0.57679	0.86426
X3212.30	THY1	THY1	-0.00027018	-0.557518	0.57717	0.864366
X2524.56	POMK	SG196	-0.000239637	-0.557497	0.57719	0.864366
X9100.32	TCEA2	TCEA2	-8.69e-05	-0.557437	0.57723	0.864366
X17170.15	ATP4B	ATP4B	5.93e-05	0.55714	0.57743	0.86448
X12527.50	SMPD1	ASM	-0.000346395	-0.556839	0.57764	0.86461
X18823.52	HYAL1	HYAL1	-0.000217405	-0.556331	0.57798	0.86478
X8631.13	CRAT	CACP	7.75e-05	0.556314	0.578	0.86478
X23161.3	CFHR4	FHR4	-7.89e-05	-0.555784	0.57836	0.865134
X15583.18	RDH10	RDH10	-0.000233893	-0.55513	0.57881	0.865497
X17172.19	HHLA2	HHLA2	0.000112128	0.554825	0.57901	0.865497
X14599.18	HBQ1	HBAT	-0.000127232	-0.554811	0.57902	0.865497
X19590.46	TMEFF1	TEFF1	-0.000268024	-0.554603	0.57917	0.865497
X20564.53	FCRL3	FCRL3	-7.22e-05	-0.554518	0.57922	0.865497
X10582.36	MZB1	PACAP	0.000150347	0.554274	0.57939	0.865566
X13481.24	LRRTM4	LRRT4:CD	-9.76e-05	-0.553046	0.58023	0.8666
X9994.217	PHB2	PHB2	-9.7e-05	-0.552497	0.58061	0.8666
X10818.36	NLGN2	NLGN2:ECD	-0.000398617	-0.552449	0.58064	0.8666
X8309.12	USP22	UBP22	-7.12e-05	-0.552434	0.58065	0.8666
X12637.7	CPA2	CBPA2	-7.5e-05	-0.552366	0.5807	0.8666
X6471.53	C9	C9	0.000401884	0.552172	0.58083	0.86661
X19613.16	MANSC4	MANS4	-0.000151538	-0.551871	0.58104	0.866739
X14132.21	TINAGL1	TINAL	-0.000437668	-0.551199	0.5815	0.867086
X18198.51	BACH2	BACH2	6.62e-05	0.551169	0.58152	0.867086
X15641.20	ARMC5	ARMC5:ARM 2	-6.42e-05	-0.550746	0.58181	0.867222
X4440.15	SMURF2	SMUF2	-7.04e-05	-0.550386	0.58205	0.867222
X7780.34	STXBP4	STXB4	-0.000114715	-0.550399	0.58205	0.867222
X8646.61	PKLR	KPYR	0.00012008	0.550218	0.58217	0.867222
X21658.15	FEN1	FLAP endonuclease-1	-7.37e-05	-0.550133	0.58223	0.867222
X9772.153	EPHA6	EPHA6	0.000213971	0.549917	0.58238	0.867261
X21757.49	EHD4	EHD4	0.000103672	0.549606	0.58259	0.86739
X9276.7	ENGASE	ENASE	0.000128817	0.549409	0.58272	0.867399
X13722.105	KIN	KIN17	8.98e-05	0.549024	0.58299	0.867617
X9578.263	TMED2	TMED2	-0.000115135	-0.54828	0.5835	0.867637
X11192.168	POP7	POP7	-0.000218768	-0.548178	0.58357	0.867637
X12756.3	VTN	Vitronectin	0.00174185	0.548144	0.58359	0.867637
X9945.8	SERPINA10	protein Z inhibitor	-0.000479172	-0.548065	0.58365	0.867637
X13985.12	CLEC3B	Tetranectin	-0.0001695	-0.547832	0.58381	0.867637
X24904.121	SERPINF1	PEDF	-0.000109396	-0.547617	0.58396	0.867637
X15607.56	IL1RL1	IL-1 R4	-0.000939778	-0.547499	0.58404	0.867637
X12577.100	C1QTNF4	C1QT4	-0.000301725	-0.547113	0.5843	0.867637
X22587.37	VSX1	VSX1	6.07e-05	0.546942	0.58442	0.867637
X11421.10	KLK6	Kallikrein 6	-0.000105659	-0.546933	0.58442	0.867637
X16781.2	VDR	VDR	-0.000130679	-0.546754	0.58455	0.867637
X13476.16	KDM1A	KDM1A	-8.73e-05	-0.546713	0.58458	0.867637
X10761.5	CCDC90B	CC90B	7.48e-05	0.546574	0.58467	0.867637
X20398.60	SUN5	SPA4L	9.01e-05	0.546359	0.58482	0.867637
X13125.45	SATB2	SATB2	-0.000127009	-0.546296	0.58486	0.867637
X6583.67	LRRTM1	LRRT1	-0.000103355	-0.546062	0.58502	0.867691
X5701.81	AFM	Afamin	-0.000475623	-0.545403	0.58548	0.868169
X9211.19	USP21	UBP21	-9.07e-05	-0.545239	0.58559	0.868169
X4234.8	BOLA2	BolA-like protein 2	8.34e-05	0.544823	0.58588	0.868397
X25964.12	MPG	3MG	9.92e-05	0.544447	0.58613	0.868397
X24456.3	NXPH3	NXPH3	8.94e-05	0.54427	0.58626	0.868397
X3450.4	WNT11	WNT11	-7.06e-05	-0.544113	0.58636	0.868397
X10023.32	H2BC21	H2B2E	-0.00103619	-0.543466	0.58681	0.868397
X22429.13	PRSS3	TRY3	7.42e-05	0.543011	0.58712	0.868397
X7792.58	CMC4	CMC4	-0.000171484	-0.542975	0.58715	0.868397
X11260.47	ITGAM	Integrin alpha-M	-0.000135547	-0.542659	0.58736	0.868397
X10081.17	TXNL4A	TXN4A	-0.000185516	-0.542634	0.58738	0.868397
X4452.9	MALT1	MALT1	5.48e-05	0.542331	0.58759	0.868397
X18196.8	EIF3G	EIF3G	0.000229571	0.541941	0.58786	0.868397
X12681.63	TOR1AIP1	TOIP1:Nuclear	0.000187413	0.541935	0.58786	0.868397
X8404.102	C9	C9	0.000212654	0.541764	0.58798	0.868397
X12438.127	ENG	Endoglin	-0.00014319	-0.541668	0.58805	0.868397
X6054.6	IGFBP6	IGFBP-6	-0.000223316	-0.541533	0.58814	0.868397
X6624.94	CUZD1	CUZD1	-0.000305443	-0.541521	0.58815	0.868397
X22974.25	ITGAV.ITGB8	Integrin aVb8	8.3e-05	0.541462	0.58819	0.868397
X3479.71	SCG3	SCG3	7.26e-05	0.541127	0.58842	0.868397
X21133.33	CMTR1	CMTR1	-6.9e-05	-0.541091	0.58844	0.868397
X21981.2	RHOD	RHOD	0.000101299	0.540971	0.58853	0.868397
X21651.9	CD81	CD81	0.000137865	0.540867	0.5886	0.868397
X25300.39	STC1	Stanniocalcin-1	-0.000345502	-0.540772	0.58866	0.868397
X11454.87	H1.2	Histone H1.2	-0.000147192	-0.540648	0.58875	0.868397
X9039.47	F11R	JAM-A	0.00028014	0.54064	0.58876	0.868397
X3060.43	CLIC5	CLIC5	-0.000442655	-0.540511	0.58884	0.868397
X4908.6	KRT72	Keratin 72	6.41e-05	0.540062	0.58915	0.868671
X2686.67	SLC25A18	GHC2	-7.84e-05	-0.539768	0.58936	0.868734
X7943.16	SERPINB4	SCCA2	8.9e-05	0.539423	0.58959	0.868734
X20191.13	CD79A	CD79A	-0.000116665	-0.539243	0.58972	0.868734
X7957.2	SOSTDC1	SOSD1	0.000124379	0.538864	0.58998	0.868734
X24431.32	ARPP21	cAMP-regulated phosphoprotein 21	-5.81e-05	-0.538827	0.59001	0.868734
X12442.4	CHI3L2	CH3L2	0.000170345	0.538808	0.59002	0.868734
X20574.8	UBE2D3.UBB	UB2D3/ PolyUbiquitin K48	-0.000671957	-0.538751	0.59006	0.868734
X4930.21	LAMTOR3	LTOR3	-0.000163431	-0.538425	0.59028	0.868875
X2987.37	EIF2S2	eIF-2-beta	8.23e-05	0.537614	0.59084	0.869517
X20511.3	AMT	GCST	0.0001282	0.537156	0.59116	0.869776
X12475.48	KIF3B	KIF3B	-8.54e-05	-0.536587	0.59155	0.869776
X11566.48	ARFIP2	ARFP2	-0.000121167	-0.536426	0.59166	0.869776
X5280.68	SLITRK2	SLIK2	-0.000431964	-0.536328	0.59173	0.869776
X15444.45	PTH2	TIP39	7.57e-05	0.536333	0.59173	0.869776
X15674.3	FKBP1B	FKB1B	9.04e-05	0.536282	0.59176	0.869776
X8237.56	EID3	EID3	-0.000160868	-0.535936	0.592	0.869837
X12860.7	KLK13	kallikrein 13	0.000318491	0.535875	0.59205	0.869837
X9383.24	PNP	PNP	0.000538174	0.535003	0.59265	0.870354
X21929.53	HAX1	HAX1	-0.000564327	-0.535006	0.59265	0.870354
X12490.92	TMCC3	TMCC3:region 1	-0.000283332	-0.534713	0.59285	0.870465
X24723.58	CALN1	CABP8	-7.82e-05	-0.534505	0.59299	0.870488
X21240.6	SHISAL1	K1644	-9.61e-05	-0.533991	0.59335	0.870755
X24953.27	SIGLEC5	Siglec-5	0.000592924	0.533889	0.59342	0.870755
X12630.8	GMPS	GUAA	0.000169875	0.533483	0.5937	0.870766
X21385.5	KNG1	Kininogen, HMW, Two Chain	-0.000149225	-0.533452	0.59372	0.870766
X7257.18	NLGN3	NLGN3	0.000401077	0.533343	0.5938	0.870766
X11568.2	GPX1	Glutathione peroxidase	-0.000175258	-0.532905	0.5941	0.870779
X8079.39	C6	C6	0.000398271	0.532729	0.59422	0.870779
X11152.46	TFF1	TFF1	-0.000108751	-0.532717	0.59423	0.870779
X15435.4	DNAJC11	DJC11	6.41e-05	0.532443	0.59442	0.870779
X21206.218	TXNL1	TXNL1	0.000447111	0.532421	0.59443	0.870779
X8922.4	CD320	CD320	-0.000249393	-0.532141	0.59463	0.87089
X10933.107	SULT6B1	ST6B1	9.13e-05	0.531957	0.59476	0.870899
X10432.3	MPZL1	MPZL1	8.74e-05	0.531576	0.59502	0.87107
X23030.4	CCDC167	CC167	0.000117545	0.531402	0.59514	0.87107
X18184.28	FREM1	FREM1	-0.00049694	-0.531243	0.59525	0.87107
X15343.337	THBS3	TSP3	-0.000226775	-0.530947	0.59546	0.871196
X17427.26	FABP5	FABPE	5.24e-05	0.530396	0.59584	0.871472
X15591.28	LRIG1	LRIG1	0.000397374	0.530133	0.59602	0.871472
X4127.75	SPARCL1	SPARCL1	0.00018451	0.530116	0.59603	0.871472
X9185.15	DNAJC30	DJC30	0.00011532	0.529923	0.59617	0.871472
X9783.75	MYBPC1	MYPC1	7.5e-05	0.529775	0.59627	0.871472
X21475.137	ITGA4.ITGB1	VLA-4	6.13e-05	0.529274	0.59662	0.871737
X16320.139	HCAR2	HCAR2	-0.000178029	-0.529145	0.5967	0.871737
X22788.10	BGLAP	Osteocalcin	-0.000438582	-0.52886	0.5969	0.871847
X16845.15	LIMK1	LIMK1	0.000133077	0.528471	0.59717	0.87206
X7797.11	KCTD7	KCTD7	0.000108711	0.528218	0.59735	0.872123
X20568.3	SYT11	SYT11	8.42e-05	0.52748	0.59786	0.872123
X8982.65	SPIN3	SPIN3	-6.95e-05	-0.527393	0.59792	0.872123
X4985.11	HDGFL1	HDGL1	-6.1e-05	-0.527353	0.59795	0.872123
X18831.6	AGXT	SPYA	7.63e-05	0.52734	0.59796	0.872123
X4467.49	TPSB2	TPSB2	0.00115692	0.527337	0.59796	0.872123
X7866.11	CD300C	CLM6	-6.28e-05	-0.527023	0.59818	0.872263
X7648.9	SYTL4	SYTL4:C2 1	0.000178827	0.526652	0.59844	0.872454
X21688.50	S100A7	S100A7	0.000167643	0.526466	0.59856	0.872454
X13495.48	CCN1	CYR61	-0.000194831	-0.526135	0.59879	0.872608
X11067.13	LRFN1	LRFN1	-6.86e-05	-0.525331	0.59935	0.873098
X25308.8	CINP	CINP	0.000132975	0.525118	0.5995	0.873098
X22485.1	CLUL1	CLUL1	-0.000659205	-0.525116	0.5995	0.873098
X7089.42	MAPKAPK5	MAPK5	7.89e-05	0.524938	0.59963	0.873106
X24722.13	AMIGO1	AMGO1:ECD	-0.0002375	-0.524464	0.59996	0.873405
X18898.36	SIRT2	SIRT2	0.00024909	0.523432	0.60067	0.873889
X24646.47	DKK4	Dkk-4	-0.000306301	-0.523369	0.60072	0.873889
X3403.1	DHODH	PYRD	-6.4e-05	-0.523313	0.60076	0.873889
X13406.161	ARL5B	ARL5B	-0.000257604	-0.523098	0.60091	0.873889
X9090.9	UBE2G1	UB2G1	-0.000207951	-0.523019	0.60096	0.873889
X7916.10	PTPN4	PTN4	-0.000161427	-0.522902	0.60104	0.873889
X6264.9	RELL2	RELL2	7.33e-05	0.522362	0.60142	0.874151
X7910.41	USP46	UBP46	-7.37e-05	-0.522282	0.60147	0.874151
X19383.131	IGKV1.5	Ig K chain V-I region HK102-like	0.00039559	0.522021	0.60166	0.874246
X21492.19	FAM171B	F171B:ECD	-0.00038275	-0.521783	0.60182	0.874265
X3821.28	ADAM10	ADAM 10:ECD	0.000125922	0.521264	0.60218	0.874265
X20120.101	MRPL55	RM55	0.000107141	0.521212	0.60222	0.874265
X5030.52	LRIG3	LRIG3	0.000195299	0.521178	0.60224	0.874265
X3365.7	CKS1B	CKS-1	-8.05e-05	-0.520993	0.60237	0.874265
X21346.71	MREG	MREG	-5.25e-05	-0.520773	0.60252	0.874265
X17404.5	L3HYPDH	T3HPD	0.000177152	0.52069	0.60258	0.874265
X17158.17	GATM	GATM	-0.000247678	-0.520245	0.60289	0.874265
X14254.27	KPNB1	IMB1	0.000333358	0.520233	0.6029	0.874265
X6600.70	MAN1A2	MA1A2	-0.000166756	-0.520201	0.60292	0.874265
X21761.213	AKR7A3	ARK73	0.000142014	0.519882	0.60315	0.874396
X6561.77	IFNA4	IFNA4	6.88e-05	0.51972	0.60326	0.874396
X8786.6	MRPL52	RM52	-7.01e-05	-0.519472	0.60343	0.874462
X8405.108	FZD10	Frizzled-10:FZ	-0.00011074	-0.518672	0.60399	0.875093
X11135.5	KLF4	KLF4	-6.5e-05	-0.517998	0.60446	0.875361
X3322.52	IDO1	INDO	-9.2e-05	-0.517924	0.60451	0.875361
X12530.14	SYT2	SYT2	0.000122985	0.517866	0.60455	0.875361
X19145.4	SMIM9	CX068	-0.000112972	-0.517166	0.60504	0.87584
X23380.16	RAB7A	Rab-7	-0.000380359	-0.516645	0.6054	0.87584
X18188.12	ALKAL2	F150B	0.000251612	0.516458	0.60553	0.87584
X3887.90	CCL8	MCP-2	9.41e-05	0.516289	0.60565	0.87584
X9077.10	YJU2	CCD94	-9.99e-05	-0.515988	0.60586	0.87584
X18173.11	RAB8B	RAB8B	-0.000355138	-0.51585	0.60596	0.87584
X15405.23	GIMAP4	GIMA4	-0.000160164	-0.5158	0.60599	0.87584
X7123.25	MFN1	MFN1	-9.27e-05	-0.515772	0.60601	0.87584
X20056.7	LILRA1	LIRA1	0.000473442	0.515659	0.60609	0.87584
X17850.42	TRIML1	TRIML	8.8e-05	0.515611	0.60613	0.87584
X9759.13	CSAG2	CSAG2	7.15e-05	0.515401	0.60627	0.875862
X9577.26	EDN3	Endothelin 3	-9.53e-05	-0.514958	0.60658	0.876101
X8888.33	PAK6	PAK6	0.000454005	0.514385	0.60698	0.876101
X23915.18	ZNF382	ZN382	-0.000127964	-0.513927	0.6073	0.876101
X6284.7	CLEC1B	CLC1B	6.67e-05	0.513917	0.60731	0.876101
X2785.15	PNOC	PNOC	-0.000104098	-0.513682	0.60747	0.876101
X23571.93	CCDC25	CCD25	-7.07e-05	-0.513496	0.6076	0.876101
X20167.6	RLN3	REL3	-6e-05	-0.513424	0.60765	0.876101
X24684.7	CHTF8	CTF8	-8.78e-05	-0.513406	0.60767	0.876101
X11364.18	DAP	DAP1	8.25e-05	0.513179	0.60783	0.876101
X21706.29	PATE4	PATE4	7.11e-05	0.512791	0.6081	0.876101
X24497.8	NR3C2	MCR	0.000288372	0.512541	0.60827	0.876101
X22118.7	PUS7	PUS7	-0.000401941	-0.512528	0.60828	0.876101
X6113.31	CTCF	CTCF	5.59e-05	0.512523	0.60829	0.876101
X3827.22	OGFR	OGFR	0.000268072	0.512509	0.60829	0.876101
X14616.16	VSIG10L	VS10L	0.000138267	0.512493	0.60831	0.876101
X4332.6	APBB2	APBB2:PID 2	7.45e-05	0.512132	0.60856	0.876281
X15434.5	VEGFB	VEGF-B	0.000133877	0.511533	0.60898	0.876404
X18264.12	MAPKAPK5	MAPK5	6.22e-05	0.511479	0.60902	0.876404
X6027.31	SCLY	SCLY	-0.000180978	-0.511341	0.60911	0.876404
X24294.13	BTG2	BTG2	0.000133288	0.511235	0.60919	0.876404
X19141.22	HNF1A	HNF1A	-8.87e-05	-0.511111	0.60927	0.876404
X8065.245	METRNL	METRL	-0.000238905	-0.510257	0.60987	0.877087
X12931.16	PPY	PH	-5.73e-05	-0.509459	0.61043	0.877431
X23656.9	CLCA2	CLCA2	-0.000121768	-0.50917	0.61063	0.877431
X14624.51	NECTIN1	nectin-1 gamma:ECD	0.000128494	0.508992	0.61076	0.877431
X24934.96	KIF3A	KIF3A	-0.000200367	-0.508962	0.61078	0.877431
X24011.27	KRT18	Keratin 18	0.000277893	0.508867	0.61085	0.877431
X12761.12	CASK	CSKP	0.00012255	0.508841	0.61086	0.877431
X9453.12	LCK	LCK	-0.000116339	-0.508525	0.61109	0.877581
X8382.47	APLP2	APLP2	0.000229117	0.508206	0.61131	0.877717
X21537.33	C3	C3d	0.000859307	0.507692	0.61167	0.878055
X11325.8	HTR7	5HT7R	0.000245985	0.50743	0.61185	0.878133
X11193.27	CCL25	TECK	-0.00023841	-0.506868	0.61225	0.878376
X21705.33	PRKAR2A	KAP2	-8.3e-05	-0.506832	0.61227	0.878376
X4588.1	PPID	PPID	-9.26e-05	-0.506528	0.61249	0.878433
X8950.4	ERVV.1	ERVV1	-0.000101039	-0.506416	0.61256	0.878433
X9300.13	SERPINE2	Protease nexin I	0.000685283	0.505694	0.61307	0.878848
X13961.18	SNRPC	RU1C	-9.11e-05	-0.505658	0.6131	0.878848
X5354.11	CRABP1	RABP1	-0.000186663	-0.505461	0.61324	0.878869
X16754.40	TGIF2	TGIF2	0.000108353	0.504949	0.61359	0.879169
X4560.34	CEACAM19	CEA19	-9.44e-05	-0.504801	0.6137	0.879169
X10627.87	SLC16A3	MOT4	6.88e-05	0.504446	0.61395	0.879339
X5803.24	FBP2	F16P2	-0.000625365	-0.504267	0.61407	0.879339
X13547.5	CRACR2A	EFC4B	5.52e-05	0.503487	0.61462	0.879352
X14068.29	NUDT15	NUD15	0.000165203	0.503468	0.61464	0.879352
X19125.26	ZCCHC17	NO40	-8.78e-05	-0.503136	0.61487	0.879352
X5202.4	NGF	b-NGF	7.71e-05	0.502678	0.61519	0.879352
X12531.5	RNF128	RN128:region 1	-7.86e-05	-0.502394	0.61539	0.879352
X19154.41	CLIC3	CLIC3	0.000117673	0.502359	0.61541	0.879352
X20918.28	USP4	UBP4	0.000111991	0.502028	0.61565	0.879352
X11967.23	VSIG10	VSI10	-9.51e-05	-0.50192	0.61572	0.879352
X9847.21	A1BG	Alpha-1B-glycoprotein	0.000458197	0.501744	0.61585	0.879352
X7048.4	TYW3	TYW3	-8.99e-05	-0.501653	0.61591	0.879352
X9049.2	FDCSP	FDSCP	5.68e-05	0.501334	0.61614	0.879352
X9867.23	BIRC5	Survivin	5.35e-05	0.501275	0.61618	0.879352
X24304.3	BCHE	Pseudocholinesterase	0.000307611	0.500784	0.61652	0.879352
X23584.2	ATRN	Attractin	0.000266798	0.500664	0.61661	0.879352
X21811.20	OAZ1	Ornithine decarboxylase antizyme	-0.00011245	-0.50055	0.61669	0.879352
X5801.72	ZRANB1	ZRAN1	7.68e-05	0.500539	0.6167	0.879352
X6510.56	CPNE1	CPNE1:C2, 1 and 2	-0.000888436	-0.500526	0.6167	0.879352
X24693.5	CDH11	Cadherin-11:CD	0.000106695	0.500492	0.61673	0.879352
X21763.46	NRG1	NEUREGULIN-1	-0.000116369	-0.500488	0.61673	0.879352
X10825.12	USH1C	USH1C	-6.96e-05	-0.500453	0.61676	0.879352
X16561.9	SIGLEC14	SIG14	0.000690579	0.500365	0.61682	0.879352
X23572.186	COMP	COMP	0.000539	0.500266	0.61689	0.879352
X17346.61	ZNF560	ZN560	6.7e-05	0.499938	0.61712	0.879352
X3472.40	DUSP15	DUS15	8.42e-05	0.49992	0.61713	0.879352
X8239.223	FCER2	CD23	0.000708866	0.499773	0.61723	0.879352
X15499.11	UCHL5	UCHL5	0.000101644	0.49962	0.61734	0.879352
X9893.27	KMT2C	KMT2C	-0.00011342	-0.4989	0.61785	0.879863
X21754.5	DDX19A	DD19A	-9.45e-05	-0.498754	0.61795	0.879863
X5346.24	MAD1L1	MD1L1	6.89e-05	0.498316	0.61826	0.879911
X7763.25	CD58	sLFA-3	0.000216442	0.498215	0.61833	0.879911
X9178.30	PCDHGC3	PCDGK	0.000329428	0.498181	0.61836	0.879911
X17725.37	NCF1	NCF-1	-0.000325176	-0.497906	0.61855	0.879973
X8248.222	GSTP1	Glutathione S-transferase Pi	0.000275442	0.497671	0.61872	0.879973
X8043.153	GSTT1	GSTT1	0.000185564	0.497581	0.61878	0.879973
X12543.76	PLIN3	M6PBP	-0.000154926	-0.496866	0.61928	0.880505
X12838.28	None	ESPN	-6.59e-05	-0.496255	0.61971	0.880938
X3291.30	LRIT3	LRIT3	-5.25e-05	-0.495932	0.61994	0.880949
X17405.2	HEXA	Hexosaminidase A	-0.000128942	-0.495785	0.62005	0.880949
X11402.17	PDZD7	PDZD7	-0.000274784	-0.49569	0.62011	0.880949
X18813.15	NR5A2	NR5A2	-0.000100656	-0.495535	0.62022	0.880949
X13618.15	SH2D3C	SH2D3	-0.000120825	-0.495221	0.62044	0.880963
X10938.13	HES1	HES1	-0.000159857	-0.494902	0.62067	0.880963
X7859.21	FTO	FTO	0.00017662	0.494637	0.62086	0.880963
X17766.5	TOR1AIP2	TOIP2	-0.000287212	-0.494481	0.62097	0.880963
X13576.15	ANTXR1	ANTR1	5.75e-05	0.49438	0.62104	0.880963
X19230.12	F5	Coagulation Factor V	-0.000540271	-0.494338	0.62107	0.880963
X14687.6	HNRNPM	HNRPM	0.000115408	0.494279	0.62111	0.880963
X24957.6	NFKBIB	IKB-beta	-6.81e-05	-0.493493	0.62166	0.881172
X11534.6	CD28	CD28	0.000345629	0.493457	0.62169	0.881172
X25917.12	FAXDC2	CE004	8.7e-05	0.493438	0.6217	0.881172
X12391.27	TOLLIP	tollip	0.000225194	0.493352	0.62176	0.881172
X12444.39	None	TCP2L	-0.000310519	-0.492925	0.62207	0.88134
X12704.26	MAPK11	MK11	0.000126782	0.492831	0.62213	0.88134
X22465.43	TREML1	TRML1:ECD	-0.000112715	-0.492572	0.62231	0.881417
X25051.104	BEX5	BEX5	-4.92e-05	-0.491969	0.62274	0.881848
X10553.8	SURF1	SURF1	-0.000328061	-0.490223	0.62398	0.883426
X10464.6	TMOD1	TMOD1	-9.89e-05	-0.489452	0.62452	0.884012
X4906.35	PRAME	PRAME	0.000344068	0.48888	0.62493	0.884292
X12783.29	ERO1B	ERO1B	0.000103135	0.488821	0.62497	0.884292
X17387.27	TXNDC5	TXND5	-0.000189722	-0.488499	0.6252	0.884331
X20521.83	NID2	NID2	0.000245058	0.488424	0.62525	0.884331
X9074.6	ASL	ARLY	0.000535724	0.487782	0.6257	0.884789
X13963.7	STX1B	STX1B	5.32e-05	0.487394	0.62598	0.885006
X23386.38	MTMR7	MTMR7	-0.000236445	-0.485628	0.62723	0.885448
X5004.69	DOCK9	DOCK9	6.44e-05	0.485557	0.62728	0.885448
X9329.28	RHOA	Rho A	-0.000382557	-0.48549	0.62733	0.885448
X22083.60	ARNT	ARNT	0.00013769	0.485453	0.62736	0.885448
X8009.121	LST1	LST1	-0.000244524	-0.485344	0.62743	0.885448
X12595.11	CST7	CYTF	-0.000406669	-0.485172	0.62755	0.885448
X25951.17	APLP2	APLP2	0.000267229	0.485146	0.62757	0.885448
X7994.41	MCM6	MCM6	-5.9e-05	-0.485041	0.62765	0.885448
X11212.7	DNAJA4	DNJA4	0.000111413	0.484779	0.62783	0.885448
X3633.70	ZCCHC18	ZCC18	0.000429674	0.484497	0.62803	0.885448
X11241.8	TAGLN2	Transgelin-2	-0.000298304	-0.48434	0.62814	0.885448
X6966.144	PLA2G2C	PA2GC	4.75e-05	0.484276	0.62819	0.885448
X24493.10	DEFA1	HNP-1	-9.85e-05	-0.484246	0.62821	0.885448
X14002.18	RGS7	RGS7	-0.000245132	-0.484171	0.62826	0.885448
X9855.10	NXT2	NXT2	6.99e-05	0.483979	0.6284	0.885448
X21951.32	NFE2L2	NF2L2	8.11e-05	0.483943	0.62843	0.885448
X9531.24	ANXA7	ANXA7	0.000279616	0.483897	0.62846	0.885448
X14038.130	APBB1IP	AB1IP	0.000117326	0.48331	0.62888	0.885448
X7915.31	CHST10	CHSTA	-0.000106929	-0.483161	0.62898	0.885448
X9897.9	EXOG	EXOG	-6.36e-05	-0.483142	0.62899	0.885448
X9744.139	CHMP2A	CHM2A	0.00031834	0.483019	0.62908	0.885448
X22833.74	ULBP3	ULBP-3	7.63e-05	0.482705	0.62931	0.885448
X9201.13	IFNA2	IFN-aA	0.000140649	0.482576	0.6294	0.885448
X8850.5	STK16	STK16	-0.000109867	-0.482557	0.62941	0.885448
X9250.87	C5	C5	0.00041625	0.482501	0.62945	0.885448
X12538.19	PDIA4	PDIA4	-4.65e-05	-0.482303	0.62959	0.885468
X19255.124	UGT1A6	UGT 1A6	-8.15e-05	-0.481806	0.62994	0.885782
X22510.6	UBL5	UBL5	-0.00019324	-0.481357	0.63026	0.885854
X14203.3	DYNLL1	DLC8	5.7e-05	0.481261	0.63033	0.885854
X21949.4	MDM4	MDM4	-5.8e-05	-0.481206	0.63037	0.885854
X21721.6	CCL19	MIP-3b	-0.000203145	-0.480354	0.63098	0.886533
X22136.9	TACC3	TACC3	-5.97e-05	-0.47995	0.63126	0.886562
X17728.61	ADAM15	ADA15:CD	-0.00011144	-0.479891	0.6313	0.886562
X2747.3	ARHGEF1	ARHG1	7.17e-05	0.479789	0.63138	0.886562
X3497.13	BCL2L2	Apoptosis regulator Bcl-W	5.52e-05	0.479182	0.63181	0.886988
X3471.49	DLAT	ODP2	-4.66e-05	-0.478738	0.63212	0.887246
X2381.52	SNX16	Sorting nexin 16	8.6e-05	0.477965	0.63268	0.887416
X7146.16	SARG	SARG	-5.53e-05	-0.477767	0.63282	0.887416
X7891.45	RARRES2	TIG2	9.49e-05	0.477661	0.63289	0.887416
X21104.37	CD164L2	C16L2	-0.000262129	-0.47764	0.63291	0.887416
X3881.49	ATP1B1	AT1B1	-0.000109438	-0.47726	0.63318	0.887416
X13229.20	ELK4	ELK4	-7.3e-05	-0.4772	0.63322	0.887416
X4922.13	FAM172A	F172A	-6.62e-05	-0.477167	0.63324	0.887416
X22027.13	CBX5	CBX5	5.08e-05	0.477142	0.63326	0.887416
X9956.7	SEMA3E	Semaphorin 3E	0.000716678	0.476972	0.63338	0.887416
X13976.9	CSNK1G1	KC1G1	-0.000239828	-0.476558	0.63368	0.887542
X7134.14	GULP1	GULP1	-0.000173068	-0.476445	0.63376	0.887542
X20185.44	THAP4	THAP4	-0.000245963	-0.476312	0.63385	0.887542
X23408.1	HDAC2	HDAC2	-0.000213579	-0.475811	0.63421	0.887761
X24950.21	HOMER2	HOME2	9.52e-05	0.475745	0.63426	0.887761
X3079.62	SIX6	SIX6	-7.89e-05	-0.475159	0.63467	0.887929
X6915.2	IL6R	IL-6 sRa	0.000384419	0.475117	0.6347	0.887929
X13392.13	AFP	AFP	0.000107266	0.475037	0.63476	0.887929
X22128.8	CTDSP1	CTDS1	-0.000213457	-0.474581	0.63509	0.888214
X5615.62	AGR3	AGR3	8.87e-05	0.473949	0.63554	0.888666
X4540.11	ANTXR2	ANTR2	-0.000124448	-0.472922	0.63627	0.889509
X5363.51	MACROD1	MACD1	-7.32e-05	-0.472311	0.6367	0.889933
X20130.144	LILRA4	LIRA4	0.000342584	0.471962	0.63695	0.889997
X19180.38	LCMT1	LCMT1	0.000135842	0.471899	0.637	0.889997
X24490.16	REG3A	PAP1	-0.000738273	-0.471653	0.63717	0.890058
X18897.31	FRS2	FRS2	6.43e-05	0.471145	0.63754	0.890397
X12685.57	NARS2	SYNM	-4.62e-05	-0.470954	0.63767	0.890401
X20987.21	C2CD2L	TMM24	0.000133224	0.470317	0.63813	0.890786
X4139.71	PCDHGC5	PCDGM	-6.58e-05	-0.470212	0.6382	0.890786
X5792.8	UBE2L3.UBB	UB2L3/ PolyUbiquitin K48	-6.98e-05	-0.469855	0.63846	0.890873
X21166.1	CD226	CD226	-5.17e-05	-0.469665	0.63859	0.890873
X5668.49	C5.C6	C5b, 6 Complex	0.00048678	0.46956	0.63867	0.890873
X15559.5	TMEM9	TMEM9:ECD	0.000263551	0.469424	0.63877	0.890873
X13653.335	HSD17B10	ERAB	-0.000105471	-0.469104	0.639	0.891016
X8299.66	FLRT2	FLRT2	0.000174125	0.468878	0.63916	0.891062
X4237.70	PCK1	PCKGC	-9.44e-05	-0.468482	0.63944	0.891275
X15304.1	CHAC2	CHAC2	0.000121035	0.468073	0.63973	0.891502
X13025.4	INHBA	Activin A	-0.000409061	-0.467488	0.64015	0.891532
X23658.1	SMPDL3A	ASM3A	0.000315405	0.467425	0.6402	0.891532
X23704.11	TNFRSF10B	TRAIL R2:ECD	5.24e-05	0.467368	0.64024	0.891532
X7983.1	CFHR2	FHR2	0.00053664	0.467334	0.64026	0.891532
X21931.16	KLK8	kallikrein 8	-0.000328336	-0.46689	0.64058	0.891613
X5062.60	EGFR	EGFRvIII	-6.15e-05	-0.466769	0.64067	0.891613
X4482.66	GTF2A2	T2AG	-0.000115891	-0.466723	0.6407	0.891613
X9249.17	NPPA	ANP	-6.62e-05	-0.466227	0.64105	0.891923
X4217.49	C10orf105	CJ105	6.66e-05	0.465675	0.64145	0.892265
X13122.19	ROR1	ROR1	-0.000224054	-0.465536	0.64155	0.892265
X18182.24	GCDH	GCDH	5.68e-05	0.464955	0.64196	0.89255
X21156.5	ANKRD16	ANR16	-8.37e-05	-0.464886	0.64201	0.89255
X2748.3	WWP2	WWP2	-0.000123944	-0.463841	0.64276	0.893295
X14086.11	XCL2	lymphotactin beta	-0.000269185	-0.463783	0.6428	0.893295
X5534.49	ADAM17	ADAM 17:ECD	-8.13e-05	-0.463145	0.64326	0.893757
X15584.9	PKLR	KPYR	-0.00013393	-0.462482	0.64374	0.894152
X13708.56	RBM3	RBM3	0.000205742	0.462335	0.64384	0.894152
X19567.1	HYKK	HYKK	-0.000124633	-0.462094	0.64401	0.894152
X22793.110	MATN2	MATN2	0.000194484	0.461931	0.64413	0.894152
X5443.62	HORMAD2	HORM2	0.000112711	0.46178	0.64424	0.894152
X11220.53	ICAM4	ICAM4	7.52e-05	0.46168	0.64431	0.894152
X8474.6	AZU1	Azurocidin	-6.93e-05	-0.461162	0.64468	0.894489
X19258.24	GPC1	Glypican 1	0.000328909	0.460707	0.64501	0.894516
X24720.10	None	CS084	-7.41e-05	-0.460539	0.64513	0.894516
X21670.52	SHD	SHD	-8.17e-05	-0.460449	0.64519	0.894516
X15617.8	CD1D	CD1D	5.16e-05	0.460433	0.64521	0.894516
X8959.61	LAIR2	LAIR2	-6.81e-05	-0.459905	0.64558	0.894852
X11203.97	COL6A1	Collagen a1(VI)	-0.000303749	-0.459095	0.64617	0.895493
X12747.89	PECAM1	PECAM-1	6.56e-05	0.458779	0.64639	0.895621
X21157.6	CD80	B7	0.00015572	0.458202	0.64681	0.895879
X3325.2	RND1	RND1	-0.000159974	-0.458163	0.64684	0.895879
X23405.33	KRT71	K2C71	-0.000176567	-0.45799	0.64696	0.895879
X6550.4	SCGB3A1	Secretoglobin family 3A member 1	0.000296833	0.45733	0.64743	0.896353
X14713.46	TNNI3	Troponin I	-6.93e-05	-0.456641	0.64793	0.896532
X8697.38	BLK	BLK	8.34e-05	0.456576	0.64798	0.896532
X23536.14	NDUFAF5	NDUF5	0.000147485	0.456167	0.64827	0.896532
X23554.2	CERT1	C43BP:PH domain	8.44e-05	0.45585	0.6485	0.896532
X8749.194	OLFML1	OLFL1	5.77e-05	0.455847	0.6485	0.896532
X7130.4	CRYL1	CRYL1	0.000303864	0.455751	0.64857	0.896532
X11150.3	CTRC	CTRC	7.13e-05	0.455707	0.6486	0.896532
X2695.25	OTUD3	OTUD3	4.57e-05	0.45558	0.64869	0.896532
X13726.4	HAVCR2	TIMD3	-0.000235581	-0.455551	0.64871	0.896532
X13574.50	SND1	SND1	-0.000129419	-0.45521	0.64896	0.896701
X22483.109	NEK7	NEK7	-0.000198764	-0.454745	0.64929	0.89698
X6252.62	CEACAM20	CEA20	0.000119453	0.454327	0.64959	0.897217
X5441.67	MZT2A	MZT2A	7.24e-05	0.454067	0.64978	0.897303
X11338.49	APOL1	Apo L1	0.000707373	0.453836	0.64995	0.897361
X22509.9	DLX4	DLX4	-7.15e-05	-0.453117	0.65046	0.897706
X13535.2	LCP1	L-plastin	-0.000246318	-0.45306	0.65051	0.897706
X8815.1	IL17A.IL17F	IL-17/ IL-17F	-0.000146811	-0.452771	0.65071	0.897706
X24643.21	RPS14	RS14	7.76e-05	0.45276	0.65072	0.897706
X5626.20	PGM1	PGM1	-9.92e-05	-0.452602	0.65084	0.897706
X21915.2	INPP5D	SHIP	-9.61e-05	-0.45194	0.65131	0.898177
X7152.5	BCDIN3D	BN3D2	0.000583	0.451333	0.65175	0.898608
X24416.20	POU2F1	PO2F1	-7.64e-05	-0.451036	0.65196	0.89872
X12703.6	NPPC	Natriuretic Peptide C-Type	-7.81e-05	-0.450549	0.65231	0.898845
X10453.7	TNFRSF4	TNR4	8.84e-05	0.45033	0.65247	0.898845
X24928.20	SULT1E1	SULT 1E	-0.000147304	-0.450267	0.65252	0.898845
X11510.51	FAS	Fas, soluble	-6.51e-05	-0.450163	0.65259	0.898845
X11910.27	JOSD1	JOS1	4.64e-05	0.449935	0.65276	0.898845
X17231.1	JAML	JAML1	-5.48e-05	-0.449845	0.65282	0.898845
X21897.4	KLRC4	NKG2F	7.42e-05	0.44942	0.65313	0.899029
X20964.13	SRC	p60-Src	-0.000123935	-0.4493	0.65321	0.899029
X9173.21	COL18A1	Endostatin	-0.000240238	-0.448744	0.65362	0.899351
X25264.102	YARS1	SYYC	-0.000161031	-0.448635	0.6537	0.899351
X21115.48	TK2	KITM	-8.22e-05	-0.448401	0.65386	0.899358
X11715.1	CRISPLD2	CRLD2	-8.13e-05	-0.448256	0.65397	0.899358
X20430.8	PYGB	Glycogen phosphorylase	-0.000331227	-0.448084	0.65409	0.899358
X3730.81	S100A9	calgranulin B	0.000103345	0.447831	0.65428	0.899443
X16932.5	PABPC3	PABP3	0.000104377	0.447534	0.65449	0.899555
X6248.68	ENDOU	PP11	6.98e-05	0.446129	0.6555	0.900766
X20449.72	RFXAP	RFXAP	4.62e-05	0.445094	0.65625	0.901326
X5094.62	ITGB2	LFA-1 beta-2	8.01e-05	0.444977	0.65634	0.901326
X10552.88	PCBP1	PCBP1	-0.000312338	-0.444904	0.65639	0.901326
X15433.4	TAT	ATTY	6.99e-05	0.444742	0.65651	0.901326
X2201.17	FAM160B1	F16B1	-0.000124932	-0.444675	0.65655	0.901326
X19270.26	PEF1	PEF1	0.000141541	0.444304	0.65682	0.90152
X19114.8	LCORL	transcription factor MLR1, isoform CRA_b	5.53e-05	0.443558	0.65736	0.90191
X5691.2	LRFN4	LRFN4	0.000181831	0.443474	0.65742	0.90191
X24414.3	VEGFC	VEGF-C	0.000109771	0.443383	0.65749	0.90191
X7812.11	FEV	FEV	4.4e-05	0.442455	0.65816	0.902548
X10447.18	PPT1	PPT1	-0.000357072	-0.442273	0.65829	0.902548
X5656.53	NRXN1	NRX1B	-0.000309289	-0.442161	0.65837	0.902548
X12726.3	IL17F	IL-17F	-4.96e-05	-0.442031	0.65847	0.902548
X12750.9	ACVRL1	ALK-1	-9.42e-05	-0.441848	0.6586	0.90255
X11458.30	FGF16	FGF-16	7.49e-05	0.441592	0.65878	0.90262
X22078.4	PF4V1	PF4V	5.17e-05	0.441111	0.65913	0.902807
X25081.6	PRKCI	KPCI	-9.71e-05	-0.44102	0.6592	0.902807
X19272.9	SIL1	SIL1	0.000130148	0.440864	0.65931	0.902807
X4304.18	ZFP91	ZFP91	8.09e-05	0.440655	0.65946	0.902807
X21696.80	ARHGEF2	ARHG2	-5.88e-05	-0.440527	0.65956	0.902807
X3132.1	SERAC1	SRAC1	5.37e-05	0.439726	0.66014	0.903151
X12740.55	MARK3	MARK3	-0.00012921	-0.439591	0.66023	0.903151
X9244.27	DEFB104A	HBD-4	5.78e-05	0.439119	0.66058	0.903151
X5110.84	PRKRA	PRKRA	5.12e-05	0.439102	0.66059	0.903151
X14026.24	MYO6	MYO6	-0.000118578	-0.438937	0.66071	0.903151
X2969.11	GIP	GIP	-5.88e-05	-0.438875	0.66075	0.903151
X4393.3	ARF4	ARF4	6.21e-05	0.438676	0.6609	0.903151
X5663.18	ELK3	ELK3	-0.000156177	-0.43867	0.6609	0.903151
X3379.29	CAMK1D	CAMK1D	5.94e-05	0.438495	0.66103	0.903151
X21338.44	NUDT16L1	SDOS	0.000134446	0.438393	0.6611	0.903151
X13651.54	DCUN1D5	DCNL5	-0.000235793	-0.437856	0.66149	0.903508
X12848.9	PRPF19	PRP19	0.000130171	0.437595	0.66168	0.903591
X8985.13	RBM46	RBM46	0.00010559	0.437046	0.66208	0.903962
X9747.48	ANKRD54	ANR54	5.66e-05	0.435871	0.66293	0.904946
X5763.67	GH2	SOM2	4.71e-05	0.435466	0.66322	0.905166
X22010.36	MPI	MPI	0.000162692	0.4351	0.66349	0.905185
X9894.13	CETP	CETP	8.71e-05	0.435025	0.66354	0.905185
X5755.29	NEURL4	NEUL4	-6.18e-05	-0.434654	0.66381	0.905185
X18408.26	HNRNPA2B1	hnRNP A2/B1	-0.000497443	-0.434665	0.66381	0.905185
X5707.55	EPS8L3	ES8L3	4.95e-05	0.434559	0.66388	0.905185
X3418.12	RAB23	RAB23	0.000238	0.434237	0.66412	0.905336
X12497.29	HLA.E	HLAE	0.000306825	0.433957	0.66432	0.90541
X8760.10	CILP2	CILP2	-7.21e-05	-0.433762	0.66446	0.90541
X25054.15	RPS3A	RS3A	-5.37e-05	-0.43349	0.66466	0.90541
X13958.5	ADCYAP1	PACA	-7.11e-05	-0.43336	0.66475	0.90541
X18404.22	IL7	IL-7	-7.02e-05	-0.433265	0.66482	0.90541
X10978.39	GLA	galactosidase, alpha	-0.000153095	-0.43292	0.66507	0.905575
X25233.2	UNC5B	UNC5B	0.000178417	0.432228	0.66558	0.905909
X7131.8	GBA3	GBA3	4.52e-05	0.432033	0.66572	0.905909
X13468.5	NMU	NMU	8.26e-05	0.431813	0.66588	0.905909
X5351.52	POLR2K	RPAB4	-9.53e-05	-0.431764	0.66591	0.905909
X24931.9	SNX11	SNX11	-0.000132193	-0.431453	0.66614	0.905909
X20958.13	SAA2	SAA2	4.89e-05	0.431408	0.66617	0.905909
X25918.60	GLT8D1	GL8D1	-7.82e-05	-0.431337	0.66622	0.905909
X8841.65	NOTCH2	NOTC2	7.19e-05	0.430538	0.6668	0.906429
X5484.63	NME8	TXND3	6.34e-05	0.430437	0.66688	0.906429
X8285.64	BIN3	BIN3	7.6e-05	0.430288	0.66699	0.906429
X4140.3	IL34	IL-34	-0.000256974	-0.42872	0.66813	0.907708
X15588.17	EIF4EBP2	4EBP2	6.25e-05	0.428628	0.66819	0.907708
X7776.20	PAX8	PAX-8	4.99e-05	0.428444	0.66833	0.907722
X21592.8	SIGLEC1	Sialoadhesin	-8.59e-05	-0.427989	0.66866	0.907806
X8754.5	CS	CISY	-0.000472616	-0.427911	0.66872	0.907806
X19134.66	IL12B.IL23A	IL-23	-0.000100061	-0.427818	0.66878	0.907806
X24685.12	FAM210A	F210A	-0.000205004	-0.427483	0.66903	0.907969
X18832.65	VPS29	VPS29	-0.000294524	-0.426493	0.66975	0.908771
X8955.60	CNMD	LECT1	-7.81e-05	-0.425887	0.67019	0.908801
X5106.52	IL22	IL-22	-0.000201182	-0.425867	0.6702	0.908801
X24273.43	ATF5	ATF5	-7.04e-05	-0.425807	0.67025	0.908801
X24645.2	UBQLN3	UBQL3	-0.000214162	-0.425733	0.6703	0.908801
X4556.10	ZNF10	ZNF10	-6.66e-05	-0.425519	0.67046	0.908801
X4184.43	CYB5R1	NB5R1	4.27e-05	0.425398	0.67055	0.908801
X18314.88	HECW2	HECW2	-4.29e-05	-0.424957	0.67087	0.909059
X4464.10	SGSH	SPHM	0.000382383	0.424403	0.67127	0.909074
X18309.18	CEACAM7	CEAM7	6.59e-05	0.424394	0.67128	0.909074
X10365.132	AKT1	PKB	5.7e-05	0.424119	0.67148	0.909074
X14593.152	C16orf71	CP071	-0.000136873	-0.4241	0.67149	0.909074
X14318.1	BAGE3	BAGE3	-0.000205336	-0.42405	0.67153	0.909074
X9928.125	SPATA9	SPAT9	-0.000187246	-0.423781	0.67173	0.90917
X13742.66	NDUFAF2	MIMIT	5.28e-05	0.423044	0.67226	0.9095
X22365.52	ABRAXAS2	F175B	-5.72e-05	-0.423035	0.67227	0.9095
X21849.2	CCT8	TCP-1-theta	-0.000275412	-0.422667	0.67254	0.9095
X11567.23	TMUB2	TMUB2	4.98e-05	0.422455	0.67269	0.9095
X18255.6	COMTD1	CMTD1	0.000146952	0.42224	0.67285	0.9095
X25126.19	TBC1D13	TBC13	-9.28e-05	-0.422008	0.67302	0.9095
X21766.50	ADAM15	ADA15:ECD	0.00018141	0.42161	0.67331	0.9095
X7184.13	COTL1	Coactosin-like protein	0.000313305	0.421482	0.6734	0.9095
X2867.52	GPX2	GPX2	-6.1e-05	-0.421445	0.67343	0.9095
X23607.1	CRLF1	CRLF1	-0.00021502	-0.421372	0.67348	0.9095
X6442.6	BUD31	BUD31	5.13e-05	0.421333	0.67351	0.9095
X7809.22	SLC3A2	4F2:CD	-0.000129957	-0.421046	0.67372	0.9095
X21120.3	PAEP	Glycodelin	4.82e-05	0.42093	0.67381	0.9095
X8945.7	LECT2	LECT2	3.76e-05	0.420848	0.67387	0.9095
X12699.28	DIRAS1	DIRA1	-5.36e-05	-0.420775	0.67392	0.9095
X9226.6	CMA1	Chymase	6.92e-05	0.420574	0.67407	0.909527
X23253.5	NDUFB11	NDUBB	5.02e-05	0.420063	0.67444	0.909759
X21163.21	DUSP6	DUS6	5.19e-05	0.419736	0.67468	0.909759
X15455.40	PAFAH2	PAFA2	8.17e-05	0.419619	0.67476	0.909759
X4905.63	IL17A	IL-17	-0.000120096	-0.419581	0.67479	0.909759
X18894.1	ABCD4	ABCD4	4.93e-05	0.419302	0.675	0.909759
X14747.9	TNFAIP6	TSG-6	0.000122705	0.419265	0.67502	0.909759
X20401.19	L1CAM	NCAM-L1	0.000227751	0.41867	0.67546	0.910029
X10430.31	S100A4	S100A4	0.000511458	0.418637	0.67548	0.910029
X8867.18	TNMD	TNMD	-4.71e-05	-0.417669	0.67619	0.910516
X5970.61	NMNAT1	NMNA1	5.33e-05	0.417525	0.67629	0.910516
X17793.4	EDDM3A	EP3A	0.000279824	0.417528	0.67629	0.910516
X3423.59	INHBA.INHBC	Activin AC	-0.000135781	-0.417305	0.67646	0.910516
X7747.47	MNDA	MNDA	-0.000702698	-0.417078	0.67662	0.910516
X12341.8	CD59	CD59	7.72e-05	0.416791	0.67683	0.910516
X18914.188	DEFB125	DB125	4.04e-05	0.416709	0.67689	0.910516
X9170.24	COX4I2	COX42	4.96e-05	0.416545	0.67701	0.910516
X25886.11	CCNA2	Cyclin A	4.34e-05	0.416363	0.67714	0.910516
X5036.50	EPS8L1	ES8L1	-7.11e-05	-0.41637	0.67714	0.910516
X4246.40	IL1RAP	IL-1 R AcP	0.000396144	0.415519	0.67776	0.911094
X14116.129	PGK1	phosphoglycerate kinase 1	-0.000134586	-0.41542	0.67783	0.911094
X6578.29	CNEP1R1	NEPR1	4.82e-05	0.414964	0.67817	0.911296
X18932.84	PTRH2	PTH2	9.03e-05	0.414589	0.67844	0.911296
X9536.16	ADD2	ADDB	-4.84e-05	-0.414594	0.67844	0.911296
X18814.21	SLC26A5	S26A5	-7.49e-05	-0.414222	0.67871	0.911296
X20076.7	CBX1	CBX1	-0.000119886	-0.414183	0.67874	0.911296
X10480.33	TAPBPL	TPSNR	0.00105821	0.413997	0.67888	0.911296
X9486.13	APOL1	Apo L1	0.000499724	0.413975	0.67889	0.911296
X7850.1	HSF2BP	HSF2B	0.000132159	0.413535	0.67921	0.911551
X15574.37	FGF8	FGF-8	8.1e-05	0.413035	0.67958	0.911792
X24899.13	BPGM	PMGE	0.000547972	0.412945	0.67965	0.911792
X14048.7	RBM22	RBM22	-8.42e-05	-0.412667	0.67985	0.911886
X5020.50	RAB27B	RB27B	-6.08e-05	-0.412381	0.68006	0.911993
X13532.25	SYNJ2BP	SYJ2B	-8.74e-05	-0.412075	0.68028	0.911993
X16887.29	TPSG1	TPSG1	5.42e-05	0.412027	0.68032	0.911993
X24468.36	SNX27	SNX27	0.000107582	0.411791	0.68049	0.912019
X9127.4	COX19	COX19	-5.2e-05	-0.411517	0.68069	0.912019
X18817.50	GOLM1	GOLM1	-0.000160666	-0.411461	0.68073	0.912019
X6364.7	C4A.C4B	C4	-0.000451318	-0.411185	0.68094	0.912072
X11510.31	ITGA11.ITGB1	Integrin a11b1	4.72e-05	0.411065	0.68103	0.912072
X19139.3	DARS2	SYDM	-0.000285548	-0.410643	0.68133	0.912072
X19570.12	CD1A	CD1A	8.98e-05	0.410323	0.68157	0.912072
X12020.39	REPS2	REPS2	-7.53e-05	-0.410313	0.68158	0.912072
X12980.31	FGL2	FGL2	-0.000131584	-0.410268	0.68161	0.912072
X13596.3	TRAPPC4	TRAPPC4	4.42e-05	0.409973	0.68183	0.912072
X17348.5	SMC3	CSPG6	-0.000527836	-0.409877	0.6819	0.912072
X3404.51	PDZD11	PDZ11	6.21e-05	0.409813	0.68194	0.912072
X24945.16	PSMB9	PSB9	0.000276369	0.40951	0.68217	0.912206
X23575.58	FGF16	FGF-16	-4.58e-05	-0.408923	0.6826	0.912325
X8983.7	COL8A1	CO8A1	5.84e-05	0.408756	0.68272	0.912325
X4481.34	GALNT4	GALT4	0.000257373	0.408638	0.68281	0.912325
X21698.11	VPS53	VPS53	0.000104423	0.408596	0.68284	0.912325
X12395.86	HPGD	HPG-	0.000130905	0.408494	0.68291	0.912325
X10814.7	GLRX2	GLRX2	0.000114192	0.40822	0.68311	0.912418
X24944.12	SFRP5	SARP-3	0.000568753	0.407959	0.6833	0.912498
X19635.69	AZU1	Azurocidin	5.88e-05	0.407685	0.6835	0.912592
X7007.24	PSME3	PSME3	4.38e-05	0.406825	0.68414	0.913258
X14324.52	RNF43	RNF43	-7.4e-05	-0.406597	0.6843	0.913258
X6219.14	FAM3D	FAM3D	-0.000102339	-0.406389	0.68446	0.913258
X18942.11	PIM2	PIM2	-0.000123668	-0.406306	0.68452	0.913258
X13725.3	CRTC3	CRTC3	7.75e-05	0.405624	0.68502	0.913455
X4807.13	CCL3L1	LD78-beta	-8.26e-05	-0.405586	0.68505	0.913455
X21722.21	IFNGR2	INGR2:ECD	6.63e-05	0.405384	0.6852	0.913455
X25103.45	BTD	Biotinidase	0.000203602	0.405246	0.6853	0.913455
X4995.16	PPP1R8	PP1R8	-0.00020634	-0.405109	0.6854	0.913455
X12486.8	SLAMF8	SLAMF8	-6.89e-05	-0.404956	0.68551	0.913455
X23296.29	IGFBP4	IGFBP-4	-0.000127713	-0.404808	0.68562	0.913455
X2751.16	KLK14	kallikrein 14	0.000172099	0.404682	0.68571	0.913455
X5204.13	STYX	STYX	9.32e-05	0.403757	0.68639	0.913553
X10505.12	KLK8	kallikrein 8	-0.000273252	-0.40363	0.68648	0.913553
X7919.278	KIR2DL5A	KI2LA	0.000138999	0.403623	0.68649	0.913553
X20081.14	TCEAL7	TCAL7	-6.4e-05	-0.403608	0.6865	0.913553
X25901.3	LRP11	LRP11	-0.000244317	-0.403362	0.68668	0.913553
X2783.18	DSG4	DSG4	6.5e-05	0.403343	0.6867	0.913553
X9305.89	STX17	STX17	-0.000167778	-0.403173	0.68682	0.913553
X15644.1	PPFIA1	LIPA1	6.07e-05	0.403014	0.68694	0.913553
X13039.1	KLHL14	KLH14	-6.19e-05	-0.402322	0.68745	0.913553
X8994.65	DOCK2	DOCK2	-0.000104045	-0.402305	0.68746	0.913553
X2950.57	TREX2	TREX2	5.96e-05	0.402168	0.68756	0.913553
X8620.56	TIMP1	TIMP-1	0.000286515	0.402155	0.68757	0.913553
X21349.2	CARS1	SYCC	-8.93e-05	-0.402109	0.6876	0.913553
X2834.54	SIGLEC8	SIGL8	4.19e-05	0.40201	0.68768	0.913553
X7799.3	HEPACAM2	HECA2:CD	-5.57e-05	-0.401596	0.68798	0.913553
X20928.39	RERG	RERG	-4.42e-05	-0.401378	0.68814	0.913553
X8330.1	GDF5	BMP-14	-0.000210382	-0.401277	0.68822	0.913553
X22568.7	EFNA4	Ephrin-A4	0.000101011	0.4012	0.68827	0.913553
X21649.12	FOXO1	FOXO1A	-0.000343834	-0.401096	0.68835	0.913553
X13975.56	FRRS1L	FRS1L	0.000113827	0.401042	0.68839	0.913553
X24903.7	ARF5	ARF5	-7.6e-05	-0.400628	0.68869	0.913565
X25904.17	MIA	MIA	-0.000268949	-0.400605	0.68871	0.913565
X17829.2	B4GALT2	B4GT2	-0.000305212	-0.400489	0.6888	0.913565
X2211.9	PEAR1	PEAR1:ECD	-0.000167186	-0.400203	0.68901	0.913565
X14098.28	LYPD1	LYPD1	-5.88e-05	-0.40014	0.68905	0.913565
X7864.3	FLI1	FLI1	-0.0001	-0.399713	0.68937	0.913816
X9116.28	PRCP	Prolylcarboxypeptidase	0.000232428	0.399376	0.68962	0.913975
X17822.57	GIMAP7	GIMA7	-7.45e-05	-0.399144	0.68979	0.914027
X2752.62	CDC42	Cdc42Hs	-0.000302255	-0.398746	0.69008	0.914092
X2614.28	C11orf87	CK087	8.04e-05	0.398616	0.69018	0.914092
X22055.31	TMEM8B	TMM8B	-0.000100688	-0.398549	0.69023	0.914092
X7976.19	EHMT2	NG36	-3.92e-05	-0.397994	0.69063	0.914288
X18409.61	PSMD5	PSMD5	5.76e-05	0.397731	0.69083	0.914288
X2687.2	RAMP3	RAMP3	-4.64e-05	-0.397729	0.69083	0.914288
X9595.11	CDX1	CDX1	6.53e-05	0.397631	0.6909	0.914288
X8275.31	CTSC	CATC	0.000258383	0.397406	0.69107	0.914341
X9327.3	CLIC2	CLIC2	-0.000225402	-0.397214	0.69121	0.914353
X21971.47	GDF10	BMP-3b	4.58e-05	0.396589	0.69167	0.914656
X5722.78	NAT14	NAT14	-7.16e-05	-0.396548	0.6917	0.914656
X24683.11	FBXO3	FBX3	-6.72e-05	-0.396239	0.69193	0.914735
X9840.2	SERF1A	SERF1	4.77e-05	0.396121	0.69202	0.914735
X11116.16	IFNL1	IFN-lambda 1	4.29e-05	0.395075	0.69279	0.915285
X12742.160	HDGF	HDGF	0.000128143	0.395066	0.69279	0.915285
X5843.60	MYBPH	MYBPH	-5.88e-05	-0.394868	0.69294	0.915285
X10716.35	KIR3DL3	KI3L3:ECD	-8.68e-05	-0.394847	0.69296	0.915285
X15437.11	EPHX2	HYES	-0.000113159	-0.394445	0.69325	0.915285
X22104.39	TAGLN2	Transgelin-2	0.000103839	0.394333	0.69333	0.915285
X13730.18	SYAP1	SYAP1	-7.9e-05	-0.394308	0.69335	0.915285
X22954.10	GCNT1	GCNT1	-4.7e-05	-0.393974	0.6936	0.915428
X16749.79	ZNF275	ZN275	4.6e-05	0.393805	0.69372	0.915428
X11120.49	DCP1A	DCP1A	9.47e-05	0.392939	0.69436	0.9161
X14628.72	CDH12	Cadherin-12:CD	-6.25e-05	-0.392633	0.69459	0.916131
X7842.52	CDH4	CADH4	-0.000164006	-0.392526	0.69467	0.916131
X13734.22	ETHE1	ETHE1	-5.25e-05	-0.392311	0.69483	0.916131
X16758.96	S100A14	S100A14	6.43e-05	0.392018	0.69504	0.916131
X25065.22	PSMA2	PSA2	0.000148619	0.391989	0.69507	0.916131
X7944.1	NSUN6	NSUN6	8.53e-05	0.391567	0.69538	0.916131
X21269.198	RNASE3	ECP	0.000271412	0.391385	0.69551	0.916131
X11636.33	PSMC3	PRS6A	7.09e-05	0.391331	0.69555	0.916131
X23409.83	HEPH	HEPH	-0.000157137	-0.391182	0.69566	0.916131
X7016.12	CPTP	CPTP	-5.62e-05	-0.391144	0.69569	0.916131
X9609.25	NELL1	NELL1	-0.000206745	-0.390692	0.69602	0.916394
X14008.22	SNAPIN	SNAPN	5.29e-05	0.390124	0.69644	0.916774
X8329.166	NPNT	Nephronectin	0.000204283	0.389806	0.69668	0.916851
X20589.5	ANGPTL1	ANGL1:N-term	9.85e-05	0.389692	0.69676	0.916851
X3847.56	BTN2A1	BT2A1	-6.48e-05	-0.389499	0.69691	0.916877
X23023.21	None	IFNL4	-5.34e-05	-0.389023	0.69726	0.917072
X4280.47	GDF11	GDF-11	0.000137836	0.388946	0.69732	0.917072
X25433.25	LEFTY2	Lefty-A	0.000317975	0.388398	0.69772	0.917224
X15576.158	HES3	HES3	4.52e-05	0.388259	0.69782	0.917224
X23665.35	PDYN	Dynorphin A (1-17)	-0.000270492	-0.388033	0.69799	0.917224
X20127.102	HSD17B14	DHB14	3.97e-05	0.387913	0.69808	0.917224
X20385.21	DPP10	DPP10	-4.42e-05	-0.387894	0.69809	0.917224
X6544.33	KIRREL2	KIRR2	-4.17e-05	-0.387417	0.69845	0.917525
X6975.52	NMES1	NMES1	0.000239592	0.386941	0.6988	0.917813
X6342.10	DUSP21	DUS21	7.22e-05	0.386686	0.69899	0.917891
X9092.33	FCAMR	FCAMR	-4.84e-05	-0.386385	0.69921	0.918008
X8869.5	FGF3	FGF-3	4.12e-05	0.385926	0.69955	0.918104
X21895.36	GCLM	GSH0	0.000252548	0.385803	0.69964	0.918104
X14587.16	TENM2	TEN2	4e-05	0.385637	0.69977	0.918104
X15503.15	LGALS8	Galectin-8	6.89e-05	0.385358	0.69997	0.918104
X24489.34	KRTDAP	KTDAP	0.00011801	0.38523	0.70007	0.918104
X19638.9	None	CG073	5.79e-05	0.385208	0.70008	0.918104
X13972.4	AGRN	Agrin	0.000195907	0.385049	0.7002	0.918104
X7890.68	BTK	BTK	5.49e-05	0.384167	0.70085	0.918784
X7958.15	RAC1	RAC1	-0.000298452	-0.3839	0.70105	0.918875
X6406.3	PRDM1	PRDM1	0.00010024	0.383379	0.70144	0.919214
X21191.24	NDUFA2	NDUA2	9.42e-05	0.382587	0.70203	0.919637
X9568.289	MDM2	MDM2	-7.93e-05	-0.382354	0.7022	0.919637
X7894.155	SLC6A16	S6A16	-6.61e-05	-0.382163	0.70234	0.919637
X18214.2	NPPB	BNP	-4.99e-05	-0.381971	0.70248	0.919637
X11164.7	MUSK	MUSK	0.000128565	0.381902	0.70253	0.919637
X4909.68	SEZ6L2	SE6L2	-5.92e-05	-0.381877	0.70255	0.919637
X5739.75	EIF4EBP1	4EBP1	5.41e-05	0.381455	0.70287	0.919885
X8927.6	APOM	ApoM	-0.000234023	-0.38101	0.7032	0.920025
X15483.377	RPP40	RPP40	-0.00013115	-0.380947	0.70324	0.920025
X19202.10	TIMM10	TIM10	-0.000182913	-0.380741	0.7034	0.920063
X2870.29	ADAM32	ADA32	7.51e-05	0.37982	0.70408	0.920587
X14197.2	CDKL2	CDKL2	-0.000248134	-0.379557	0.70427	0.920587
X20458.22	DECR2	DECR2	6.59e-05	0.379115	0.7046	0.920587
X13228.75	AMIGO2	AMGO2	-0.000242281	-0.37906	0.70464	0.920587
X13056.18	H2AC1	H2A1A	-0.000697655	-0.379016	0.70468	0.920587
X16751.15	ACYP2	ACYP2	0.00013833	0.378967	0.70471	0.920587
X11547.84	RS1	XLRS1	3.88e-05	0.378956	0.70472	0.920587
X3867.49	IL25	IL-17E	-4.4e-05	-0.377968	0.70545	0.920657
X17372.5	AIDA	CA080	-0.000268011	-0.37794	0.70548	0.920657
X10445.20	IMMP2L	IMP2L	6.54e-05	0.377891	0.70551	0.920657
X25422.58	SPINK4	ISK4	-5.21e-05	-0.377756	0.70561	0.920657
X25215.1	AP1G2	AP1G2	0.000303466	0.377689	0.70566	0.920657
X7827.20	FGF8	FGF-8B	6.06e-05	0.377605	0.70572	0.920657
X21786.25	GRB2	GRB2 adapter protein	-0.000145302	-0.377219	0.70601	0.920657
X18343.10	PLA2G2A	NPS-PLA2	-0.000235254	-0.377153	0.70606	0.920657
X14134.49	RFK	RIFK	0.000100599	0.376664	0.70642	0.920657
X22402.12	APOC2	Apo C-II	-4.64e-05	-0.376573	0.70649	0.920657
X12812.25	LCE3B	LCE3B	-3.97e-05	-0.375799	0.70707	0.920657
X6497.10	IRF4	IRF4	6.31e-05	0.375735	0.70711	0.920657
X4137.57	CAMKK1	CaMKK alpha	4.22e-05	0.375617	0.7072	0.920657
X17347.80	TSTA3	FCL	8.43e-05	0.375566	0.70724	0.920657
X20389.36	None	ANR63	-0.000112654	-0.375335	0.70741	0.920657
X19213.1	FUT2	FUT2	-6.14e-05	-0.375215	0.7075	0.920657
X12714.38	EDA2R	XEDAR	0.000299048	0.375019	0.70765	0.920657
X2443.10	DCTN2	Dynactin subunit 2	-0.000103787	-0.374987	0.70767	0.920657
X5464.52	ASH2L	ASH2L	4.99e-05	0.374529	0.70801	0.920657
X2692.74	FLT4	VEGF sR3	5.37e-05	0.374511	0.70802	0.920657
X13059.33	CST7	CYTF	-6.67e-05	-0.374511	0.70802	0.920657
X6350.43	CRLF3	CRLF3	-7.9e-05	-0.37443	0.70808	0.920657
X25414.11	BTG4	BTG4	6.86e-05	0.374397	0.70811	0.920657
X9857.38	LDHB	LDH-H 1	0.000242605	0.374203	0.70825	0.920657
X18860.2	PIK3C2A	P3C2A	-5.93e-05	-0.374197	0.70826	0.920657
X12657.2	IRAK4	IRAK4	-5.54e-05	-0.374157	0.70829	0.920657
X23424.4	DMKN	Dermokine	0.000384156	0.373949	0.70844	0.920657
X9121.28	LRSAM1	LRSM1	5.9e-05	0.373932	0.70845	0.920657
X3083.71	HLA.DRB3	DRB3	0.000308358	0.373441	0.70882	0.920806
X5879.51	NOTCH2	NOTC2	0.000310981	0.373359	0.70888	0.920806
X12832.10	CXCL13	BLC	-0.000197465	-0.373158	0.70903	0.920806
X16035.8	ZNF410	ZN410	4.35e-05	0.373082	0.70909	0.920806
X3302.58	MORF4L1	MO4L1	-5.57e-05	-0.372498	0.70952	0.921079
X25052.3	JAK2	JAK2	-5.54e-05	-0.372179	0.70976	0.921079
X22089.13	FIBP	FIBP	7.28e-05	0.372129	0.7098	0.921079
X3890.8	IQCF1	IQCF1	0.000138998	0.372052	0.70985	0.921079
X14028.22	CNN2	CNN2	-0.000227201	-0.371634	0.71017	0.921079
X18162.167	NFKB1	NF-kappa-B p105	-5.93e-05	-0.371633	0.71017	0.921079
X5963.9	BARD1	BARD1	4.96e-05	0.371564	0.71022	0.921079
X24411.144	RXRA	Retinoic acid receptor RXR-alpha	-3.77e-05	-0.371297	0.71042	0.921168
X6962.5	KEAP1	KEAP1	-6.04e-05	-0.370959	0.71067	0.921322
X8407.84	NPM2	NPM2	6.06e-05	0.370487	0.71102	0.921327
X13701.2	RAB24	RAB24	-0.000130094	-0.370439	0.71106	0.921327
X12843.6	HS6ST1	H6ST1	0.000211667	0.370389	0.71109	0.921327
X18193.165	GALNT14	GLT14	-0.000333696	-0.370239	0.7112	0.921327
X11816.84	BIRC3	cIAP-2	5.64e-05	0.369713	0.7116	0.921675
X19169.88	PLA2G5	GV	7.87e-05	0.369378	0.71185	0.921829
X7991.54	SPA17	Sperm protein 17	5.02e-05	0.369102	0.71205	0.921917
X18877.15	MUC1	MUC1:region 1	6.7e-05	0.368027	0.71285	0.922208
X9869.28	LILRB5	LIRB5	0.000615006	0.367944	0.71291	0.922208
X13977.28	HHLA3	HHLA3	4.6e-05	0.367889	0.71296	0.922208
X20245.13	PRLR	Prolactin Receptor	4.63e-05	0.367879	0.71296	0.922208
X8485.7	NMT2	NMT2	6.02e-05	0.367456	0.71328	0.922208
X21138.2	RAB2A	RAB2A	-5.55e-05	-0.367287	0.71341	0.922208
X20934.13	DARS1	SYDC	0.000270182	0.367197	0.71347	0.922208
X5465.32	CKB	CK-BB	-7.03e-05	-0.36713	0.71352	0.922208
X21767.129	ITGA3.ITGB1	Integrin a3b1	6.67e-05	0.367058	0.71358	0.922208
X4973.18	ADAMTS13	ATS13	-0.000245146	-0.367044	0.71359	0.922208
X2449.1	GFRA3	GFRa-3	-5.9e-05	-0.366139	0.71426	0.922704
X18242.8	COMMD8	COMD8	0.000118584	0.365966	0.71439	0.922704
X10623.19	SRGN	Platelet proteoglycan	-5.19e-05	-0.365879	0.71446	0.922704
X7015.8	DNER	DNER:CD	-4.05e-05	-0.365814	0.7145	0.922704
X22467.94	GIPC2	GIPC2	0.000220126	0.365588	0.71467	0.922753
X9224.20	PGLYRP1	PGRP-S	0.00019134	0.365299	0.71489	0.922868
X17821.20	SPINK13	ISK13	8.36e-05	0.364744	0.7153	0.923132
X16857.2	IARS1	SYIC	5.55e-05	0.364526	0.71547	0.923132
X12675.14	LIPG	Endothelial lipase	-0.000303791	-0.364494	0.71549	0.923132
X3800.71	BAG2	BAG-2	6.25e-05	0.364165	0.71573	0.923272
X21901.14	FDX2	ADXL	6.97e-05	0.363451	0.71627	0.923607
X3175.51	TAC1	TKN1	0.000150143	0.363352	0.71634	0.923607
X2505.49	EDN3	Endothelin 3	-5.82e-05	-0.363237	0.71643	0.923607
X21507.48	C12orf76	CL076	-5.62e-05	-0.362939	0.71665	0.923607
X19251.56	SRPK2	SRPK2	8.87e-05	0.362847	0.71672	0.923607
X11442.1	GMDS	GMDS	-0.000102667	-0.362759	0.71678	0.923607
X20921.1	CXCL9	MIG	0.000104765	0.362488	0.71699	0.923708
X3329.14	MBD1	MBD1	0.000113132	0.361518	0.71771	0.924465
X10624.45	RPRD1A	RPR1A	-3.72e-05	-0.360881	0.71819	0.924684
X12815.9	PGM2	PGM2	0.000176776	0.360379	0.71856	0.924684
X23148.100	FBXL4	FBXL4:LRR4 and LRR5	0.000154586	0.360361	0.71858	0.924684
X19228.11	COLEC12	COLEC12	-3.67e-05	-0.360005	0.71884	0.924684
X11231.12	GMPR	GMPR1	5.19e-05	0.35997	0.71887	0.924684
X9337.43	AKR1C4	AK1C4	-0.000134306	-0.359508	0.71922	0.924684
X15383.200	RYBP	RYBP	5.56e-05	0.359238	0.71942	0.924684
X23228.2	NHLRC2	NHLC2	-6.5e-05	-0.358934	0.71964	0.924684
X21435.143	TIPIN	TIPIN	-6.3e-05	-0.358893	0.71968	0.924684
X18337.4	HMGCS2	HMCS2	5.76e-05	0.35886	0.7197	0.924684
X9188.119	CDK16	PCTK1	3.48e-05	0.358859	0.7197	0.924684
X14294.61	SULT4A1	ST4A1	5.64e-05	0.358832	0.71972	0.924684
X13515.8	ARL8A	ARL8A	9.74e-05	0.358758	0.71978	0.924684
X18330.7	PSAP	prosaposin	-0.000264998	-0.358612	0.71989	0.924684
X11416.23	ANPEP	Aminopeptidase N	-9.17e-05	-0.358477	0.71999	0.924684
X9787.23	IL4I1	OXLA	-7.26e-05	-0.35847	0.71999	0.924684
X19254.125	GJA1	CXA1	3.62e-05	0.358014	0.72033	0.924939
X18397.5	ASB13	ASB-13	0.000122891	0.357845	0.72046	0.924939
X20969.114	DNALI1	IDLC	5.47e-05	0.357321	0.72085	0.924939
X24922.19	PMEL	GP100	7.16e-05	0.357235	0.72092	0.924939
X22810.41	ZNF41	ZNF41	5.83e-05	0.357044	0.72106	0.924939
X13704.5	FMOD	fibromodulin	0.000228616	0.356817	0.72123	0.924939
X16867.76	COL15A1	COFA1	-0.000190616	-0.356809	0.72123	0.924939
X8357.43	RAB33A	Rab-33A	0.000117202	0.356346	0.72158	0.924939
X23281.29	RFNG	RFNG	-4.95e-05	-0.356332	0.72159	0.924939
X6207.10	KCNE3	KCNE3	8.41e-05	0.356336	0.72159	0.924939
X15457.14	SRY	SRY	-4.18e-05	-0.356263	0.72164	0.924939
X20367.6	RMDN1	RMD1	-0.000275948	-0.355413	0.72228	0.92559
X9937.7	SERPINA9	SPA9	8.82e-05	0.354986	0.7226	0.925831
X21234.7	MMP3	MMP-3	0.000294308	0.354717	0.7228	0.925918
X20437.9	PDCL3	PDCL3	0.000112091	0.35418	0.7232	0.925975
X6472.40	MPL	Thrombopoietin Receptor	6.06e-05	0.353981	0.72335	0.925975
X10003.15	TP53I11	P5I11	0.000594505	0.353863	0.72344	0.925975
X6367.66	DOHH	DOHH	4.95e-05	0.353815	0.72348	0.925975
X8974.172	CSF3R	G-CSF-R	5.73e-05	0.353153	0.72397	0.925975
X23255.7	LILRB4	LIRB4	-0.00026663	-0.35236	0.72457	0.925975
X7203.125	NFU1	NFU1	6e-05	0.35194	0.72488	0.925975
X8067.21	DNAJB12	DJB12	-0.000169819	-0.351763	0.72502	0.925975
X25957.5	NARS1	SYNC	-0.00023653	-0.351106	0.72551	0.925975
X7096.30	NKIRAS2	KBRS2	-4.46e-05	-0.351084	0.72553	0.925975
X7266.4	LAT	LAT	9.87e-05	0.350873	0.72568	0.925975
X2788.55	TRIL	TRIL:CD	3.22e-05	0.350813	0.72573	0.925975
X20935.4	SERPINE2	Protease nexin I	-0.000328121	-0.350784	0.72575	0.925975
X3473.78	NCR2	NKp44	-4.79e-05	-0.350644	0.72586	0.925975
X13022.20	G3BP1	G3BP1	-0.000142537	-0.350622	0.72587	0.925975
X24420.57	DPCD	DPCD	9.06e-05	0.350535	0.72594	0.925975
X2719.3	MLIP	MLIP	5.63e-05	0.350203	0.72619	0.925975
X6453.70	CXCL14	BRAK	-8.09e-05	-0.349697	0.72657	0.925975
X7770.25	PABPC5	PABP5	-0.000129089	-0.349529	0.72669	0.925975
X8006.12	FGF5	FGF-5	7.01e-05	0.349448	0.72675	0.925975
X21383.37	NTF3	Neurotrophin-3	-6.38e-05	-0.349456	0.72675	0.925975
X21624.64	MOB1A	MOL1B	-6.2e-05	-0.349285	0.72688	0.925975
X10551.7	AIF1	AIF1	-0.000223858	-0.348891	0.72717	0.925975
X14104.1	BCL10	Bcl-10	4.18e-05	0.348645	0.72736	0.925975
X3217.74	CHST1	CHST1	-5.91e-05	-0.348624	0.72737	0.925975
X2734.49	MANF	ARMET	0.000127724	0.348631	0.72737	0.925975
X19266.35	USP12	UBP12	6.47e-05	0.348407	0.72753	0.925975
X23272.8	DHX58	LGP2	2.75e-05	0.348363	0.72757	0.925975
X25465.42	PITPNB	PIPNB	6.78e-05	0.348235	0.72766	0.925975
X5730.60	DLD	DLDH	0.000307829	0.34822	0.72767	0.925975
X22523.4	SNX7	SNX7	-0.000114381	-0.348069	0.72779	0.925975
X3065.65	SLC3A1	SLC31	-5.77e-05	-0.347974	0.72786	0.925975
X4145.58	TRMT61B	TR61B	-0.000118618	-0.347886	0.72793	0.925975
X12426.19	MAEA	MAEA	6.24e-05	0.347827	0.72797	0.925975
X2849.49	CSF1R	M-CSF R	0.000120551	0.347536	0.72819	0.925975
X8768.4	RRM2B	RIR2B	5.14e-05	0.347397	0.72829	0.925975
X7803.4	MARCO	MARCO	6.64e-05	0.34737	0.72831	0.925975
X9223.11	DEFB112	DB112	-8.8e-05	-0.34733	0.72834	0.925975
X21755.27	OAT	OAT	4.54e-05	0.34731	0.72836	0.925975
X14012.17	KATNAL1	KATL1	-5.31e-05	-0.347255	0.7284	0.925975
X12484.67	SNCAIP	SNCAP	3.87e-05	0.347017	0.72858	0.925975
X15527.90	BCAM	BCAM	0.000112534	0.346886	0.72868	0.925975
X14245.195	GOLM1	GOLM1	-0.000152145	-0.346809	0.72873	0.925975
X9000.177	CLNK	CLNK	7.82e-05	0.346791	0.72875	0.925975
X23706.13	ALDH1A3	AL1A3	0.000285959	0.346641	0.72886	0.925975
X21477.105	COPS7B	CSN7B	-8.97e-05	-0.346558	0.72892	0.925975
X13682.47	VRK1	VRK1	-3.28e-05	-0.346352	0.72908	0.926006
X8925.25	IL36G	IL-1F9	-7.42e-05	-0.346104	0.72926	0.926006
X9003.99	VAT1	VAT1	0.000268962	0.346005	0.72934	0.926006
X5689.1	PCSK9	PCSK9	-0.000326212	-0.34553	0.7297	0.926295
X20237.38	POLH	POLH	-5.8e-05	-0.345245	0.72991	0.926394
X24494.67	SIGLEC5	Siglec-5	0.000474742	0.345037	0.73007	0.926429
X25095.1	CPB2	TAFI	0.000246014	0.344547	0.73043	0.92643
X2816.50	RELL1	RELL1	-5.61e-05	-0.3443	0.73062	0.92643
X17456.53	CTNNB1	b-Catenin	-5.84e-05	-0.343855	0.73095	0.92643
X25501.128	CETN2	CETN2	-0.000147243	-0.343831	0.73097	0.92643
X9835.16	FGFRL1	FGRL1	7.16e-05	0.343801	0.731	0.92643
X12384.92	DSCAM	DSCAM	-0.000149992	-0.343593	0.73115	0.92643
X12553.5	CCDC43	CCD43	-0.000170064	-0.343553	0.73118	0.92643
X9117.4	ACOT12	ACO12	9e-05	0.343471	0.73124	0.92643
X18175.65	ITGA5.ITGB1	Integrin a5b1	4.06e-05	0.343446	0.73126	0.92643
X5231.79	IL19	IL-19	0.000162463	0.34304	0.73157	0.926589
X10022.207	PVR	Poliovirus receptor	5.56e-05	0.342926	0.73165	0.926589
X9275.2	CABP5	CABP5	-5.36e-05	-0.342135	0.73225	0.927182
X3518.54	INSL5	INSL5	-7.88e-05	-0.341515	0.73272	0.927609
X13399.33	MAPK9	JNK2	-5.43e-05	-0.340362	0.73358	0.928322
X9842.2	HES5	HES5	6.89e-05	0.340318	0.73362	0.928322
X13078.3	SGTB	SGTB	0.00020645	0.340233	0.73368	0.928322
X6237.11	CHMP3	CHMP3	6.25e-05	0.340046	0.73382	0.928331
X9175.48	USF1	USF1	-0.000237526	-0.339313	0.73437	0.92851
X21595.8	KCTD3	KCTD3	-5.58e-05	-0.339131	0.73451	0.92851
X23601.43	ZBTB33	KAISO	4.7e-05	0.339057	0.73457	0.92851
X21909.2	NRXN3	NRX3B	-0.000190796	-0.338895	0.73469	0.92851
X3035.80	EMC8	EMC8	4.65e-05	0.338425	0.73504	0.92851
X8064.125	HERC4	HERC4	-4.07e-05	-0.338208	0.73521	0.92851
X22445.2	GUCD1	CV013	3.42e-05	0.338129	0.73527	0.92851
X10462.14	MSR1	Macrophage scavenger receptor:CD	4.38e-05	0.33805	0.73533	0.92851
X22987.69	PSG3	PSG3	3.56e-05	0.337898	0.73544	0.92851
X22466.27	MAPT	tau	-4.79e-05	-0.337811	0.73551	0.92851
X18837.9	LARGE1	LARGE	0.000212097	0.337715	0.73558	0.92851
X12508.9	TRAPPC6A	TPC6A	5.07e-05	0.337678	0.73561	0.92851
X21355.4	LUM	Lumican	-0.000164923	-0.337492	0.73575	0.92851
X24440.11	IFI16	IP16:HIN 1	-0.000117326	-0.337345	0.73586	0.92851
X12785.49	PCDH10	PCD10:CD	6.51e-05	0.337067	0.73607	0.92851
X5111.15	RTN4IP1	RT4I1	-4.65e-05	-0.337055	0.73608	0.92851
X17770.42	ARL11	ARL11	0.000107379	0.336855	0.73623	0.928532
X7860.9	CD38	CD38	-5.09e-05	-0.336437	0.73654	0.928652
X23330.12	FGFR4	FGFR4	-6.98e-05	-0.336372	0.73659	0.928652
X11207.3	NETO2	NETO2	0.000197219	0.335877	0.73696	0.928898
X6444.15	LY86	LY86	-0.000176708	-0.335574	0.73719	0.928898
X5854.60	ADAMTSL1	ATL1	0.000130322	0.335264	0.73743	0.928898
X7935.26	ANAPC7	APC7	-4.03e-05	-0.334722	0.73783	0.928898
X24635.25	GDF7	GDF7	4.67e-05	0.334536	0.73798	0.928898
X13114.50	FGF1	b-ECGF	-0.000151632	-0.334189	0.73824	0.928898
X13940.19	DNAJC10	DJC10	-9.89e-05	-0.334182	0.73824	0.928898
X8780.2	GDF15	MIC-1	-0.000363382	-0.334083	0.73832	0.928898
X18180.58	CD80	B7	-5.72e-05	-0.334056	0.73834	0.928898
X12433.8	LSM1	LSM1	-4.03e-05	-0.333823	0.73851	0.928898
X11513.92	RNF114	RN114	-6.5e-05	-0.333724	0.73859	0.928898
X4988.49	CAPZB	CAPZB	4.82e-05	0.333325	0.73889	0.928898
X10562.42	SPTLC2	LCB2	-2.93e-05	-0.333191	0.73899	0.928898
X3623.84	APOBEC3G	ABC3G	8.8e-05	0.333077	0.73908	0.928898
X16890.37	MAGOHB	MGN2	-8.14e-05	-0.332961	0.73916	0.928898
X11690.47	EPHA2	Epithelial cell kinase	-0.000149225	-0.332954	0.73917	0.928898
X16756.30	TMEM108	TM108	-5.4e-05	-0.332733	0.73934	0.928898
X3486.58	PLS1	PLSI	-3.86e-05	-0.332639	0.73941	0.928898
X8297.8	ICAM4	ICAM4	0.000102029	0.332623	0.73942	0.928898
X4374.45	ADGRF2	AGRF2	7.76e-05	0.332419	0.73957	0.928898
X2603.61	NVL	NVL	4.99e-05	0.332405	0.73958	0.928898
X17795.176	PID1	PCLI1	6.55e-05	0.332048	0.73985	0.928898
X9957.9	PHETA2	SESQ2	4.25e-05	0.331862	0.73999	0.928898
X23557.110	PLEKHA1	PKHA1	4.17e-05	0.331775	0.74006	0.928898
X7267.2	PAIP1	PAIP1	-4.91e-05	-0.331593	0.7402	0.928898
X13930.3	WFIKKN2	WFKN2	-0.000368538	-0.331553	0.74023	0.928898
X16875.13	TSC2	TSC2	-6.12e-05	-0.331096	0.74057	0.929158
X4834.61	CD5L	CD5L	0.000491974	0.330105	0.74132	0.929685
X10583.1	B4GALT3	B4GT3	3.44e-05	0.330097	0.74133	0.929685
X12737.12	GNAS.GNAS	GNAS	4.58e-05	0.329945	0.74144	0.929685
X9461.2	LRTM1	LRTM1	0.000457497	0.329843	0.74152	0.929685
X21697.57	UBE2D1	UB2D1	7.09e-05	0.329279	0.74195	0.929966
X25279.44	SCAMP5	SCAM5	-3.14e-05	-0.329187	0.74201	0.929966
X23291.18	CD69	CD69	-7.25e-05	-0.328776	0.74233	0.930123
X24656.6	IRF3	IRF-3	0.000164437	0.328673	0.7424	0.930123
X12459.13	TNFSF14	LIGHT	6.92e-05	0.327954	0.74295	0.930478
X12430.78	FCRL4	FCRL4:ECD	-4.6e-05	-0.32775	0.7431	0.930478
X3235.50	TNC	Tenascin	-0.000230815	-0.327403	0.74336	0.930478
X21403.39	NET1	ARHG8	-4.43e-05	-0.327389	0.74337	0.930478
X3293.2	PPARA	PPARa	7.72e-05	0.327244	0.74348	0.930478
X6921.24	ABL1	ABL1	4.93e-05	0.327254	0.74348	0.930478
X25253.17	CCL13	MCP-4	-6.11e-05	-0.326517	0.74403	0.930933
X9368.64	TRUB1	TRUB1	-6.54e-05	-0.326127	0.74433	0.930933
X19247.1	TCEAL8	TCAL8	5.79e-05	0.326045	0.74439	0.930933
X13509.5	LRP2BP	LR2BP	-7.87e-05	-0.325855	0.74453	0.930933
X16618.7	CREB3L4	CR3L4	-0.000151204	-0.325753	0.74461	0.930933
X17151.84	ADAM9	ADAM 9	0.000104612	0.325444	0.74484	0.930933
X5355.69	PPA1	PPase	-0.000167036	-0.325058	0.74514	0.930933
X8973.23	TLR3	TLR3	0.000118596	0.324707	0.7454	0.930933
X5738.25	PNPO	PNPO	-7.42e-05	-0.32469	0.74542	0.930933
X14260.112	OMD	OMD	0.000123099	0.324405	0.74563	0.930933
X12954.71	OSMR	OSMR	-6.43e-05	-0.324244	0.74575	0.930933
X3341.33	LTK	LTK	-6.36e-05	-0.324121	0.74585	0.930933
X4144.13	PWWP2B	PWP2B	-3.98e-05	-0.324043	0.74591	0.930933
X23543.92	FZD1	FZD1	0.000123207	0.323981	0.74595	0.930933
X19109.32	ATP5F1B	ATP synthase beta chain	-9.64e-05	-0.323918	0.746	0.930933
X21181.10	HSP90B1	Endoplasmin	-0.000176616	-0.323751	0.74613	0.930933
X11308.8	ZSWIM7	ZSWM7	-5.15e-05	-0.323132	0.7466	0.930933
X3795.6	LRRC15	LRC15	0.000240355	0.323118	0.74661	0.930933
X5021.13	DPP4	CD26	-6.35e-05	-0.323074	0.74664	0.930933
X16918.198	CA11	CAH11	-0.000234902	-0.323059	0.74665	0.930933
X17804.102	CYB561D1	C56D1	7.32e-05	0.322761	0.74688	0.930933
X5358.3	MARCO	MARCO	0.000207714	0.322739	0.74689	0.930933
X10892.8	ASCC1	ASCC1	0.000122015	0.322643	0.74697	0.930933
X23181.2	STAC	STAC	3.86e-05	0.322558	0.74703	0.930933
X24267.24	VAC14	VAC14	-8e-05	-0.322261	0.74726	0.931054
X22590.68	BOC	BOC	-0.000160258	-0.322033	0.74743	0.9311
X4965.27	SNRPF	RUXF	0.000136279	0.321846	0.74757	0.931109
X6393.63	BMPER	BMPER	-0.000134624	-0.321131	0.74811	0.931295
X22844.4	B3GNT8	B3GN8	-0.000174835	-0.320938	0.74826	0.931295
X6557.50	GSTM4	GSTM4	7.27e-05	0.320921	0.74827	0.931295
X15460.9	PTPN7	PTN7	5.16e-05	0.32084	0.74833	0.931295
X8859.51	CAPN3	CAN3	-4.45e-05	-0.320542	0.74856	0.931295
X13377.3	SLAMF9	SLAF9	-5.01e-05	-0.320202	0.74882	0.931295
X20134.27	SPINK8	ISK8	8.68e-05	0.319922	0.74903	0.931295
X10647.18	DIMT1	DIM1	4.98e-05	0.319866	0.74907	0.931295
X25125.7	MSMB	PSP-94	-0.000228211	-0.31983	0.7491	0.931295
X24951.3	ADM	Adrenomedullin	-0.000104841	-0.319751	0.74916	0.931295
X4328.2	MAGEA8	MAGA8	0.000219016	0.319723	0.74918	0.931295
X5494.52	F9	Coagulation Factor IXab	-0.000250347	-0.319307	0.74949	0.931515
X15368.3	SLC41A2	S41A2	-8.35e-05	-0.318676	0.74997	0.931935
X9297.12	PPCS	PPCS	7.17e-05	0.318276	0.75028	0.931935
X18895.54	DIAPH1	Diaphanous-related formin-1	-5.42e-05	-0.317994	0.75049	0.931935
X14688.6	LYPD3	LYPD3	6.39e-05	0.317912	0.75055	0.931935
X12385.4	BCAT2	BCAT2	-0.000143333	-0.317897	0.75056	0.931935
X20531.5	RAB6B	RAB6B	0.000147006	0.317244	0.75106	0.931935
X7962.11	KLKB1	Prekallikrein	-0.000211848	-0.317131	0.75114	0.931935
X12694.28	PRKCQ	KPCT	-5.91e-05	-0.317111	0.75116	0.931935
X10620.21	GAS2	GAS2	5.04e-05	0.317035	0.75122	0.931935
X14115.34	C20orf202	CT202	4.33e-05	0.317012	0.75123	0.931935
X18326.50	PTPN13	PTN13	7.34e-05	0.316937	0.75129	0.931935
X5307.12	MAPK6	MK06	-0.000209141	-0.316426	0.75168	0.932253
X12511.83	FOXM1	FOXM1	4.27e-05	0.315704	0.75223	0.932714
X17843.30	CHKB	CHKB	5.98e-05	0.315358	0.75249	0.932714
X25083.26	BEX4	BEX4	4.09e-05	0.315057	0.75272	0.932714
X13107.9	EPHA7	EPHA7	-8.43e-05	-0.315034	0.75274	0.932714
X19365.11	GDF11.MSTN	GDF-11/8	-0.000112296	-0.314952	0.7528	0.932714
X14271.23	SPINK7	ISK7	-6.48e-05	-0.31489	0.75285	0.932714
X4152.58	ITGAV.ITGB3	Integrin aVb3	-0.000119825	-0.314482	0.75316	0.932775
X3817.18	DFFA	DFFA	-8.93e-05	-0.314279	0.75331	0.932775
X23394.125	IL1RAP	IL-1 R AcP	0.000346209	0.314023	0.7535	0.932775
X24290.5	DEFB1	HBD-1	-0.000727114	-0.31399	0.75353	0.932775
X12664.19	RETN	resistin	0.000185421	0.313884	0.75361	0.932775
X22858.3	REG3A	PAP1	9.54e-05	0.313612	0.75382	0.932775
X10056.5	EGFR	ERBB1	-0.000145639	-0.313599	0.75383	0.932775
X13117.232	CPZ	CBPZ	-9.77e-05	-0.313246	0.75409	0.932932
X23576.46	STXBP6	STXB6	6.91e-05	0.312742	0.75448	0.933061
X15580.2	SEPTIN3	45172	3.02e-05	0.312656	0.75454	0.933061
X2765.4	TGFBR1	TGFR-1	5.17e-05	0.312529	0.75464	0.933061
X10974.20	TIMM13	TIM13	-0.000148568	-0.312326	0.75479	0.933061
X20187.10	MTCP1	MTCP1	4.1e-05	0.312242	0.75486	0.933061
X21249.115	ARFGAP1	ARFG1	-7.74e-05	-0.311931	0.75509	0.933181
X2630.12	ASF1A	ASF1A	3.35e-05	0.311607	0.75534	0.933285
X6629.3	AHSP	AHSP	-0.000182587	-0.31147	0.75544	0.933285
X3046.31	PSME1	PSME1	-0.000138369	-0.310699	0.75603	0.933656
X9277.16	MPP5	MPP5	-6.41e-05	-0.31058	0.75612	0.933656
X2677.1	TMEM25	TMM25	6.34e-05	0.31053	0.75616	0.933656
X6493.9	NXF1	NXF1	-3.24e-05	-0.310065	0.75651	0.933656
X18308.30	PLXNB3	PLXB3	-0.000146208	-0.310037	0.75653	0.933656
X18316.75	EVA1C	F176C:ECD	-5.85e-05	-0.310031	0.75654	0.933656
X22569.55	CST6	Cystatin M	0.000255738	0.30985	0.75668	0.933665
X23621.326	MZB1	PACAP	0.000155234	0.309196	0.75717	0.933809
X12916.3	DNAJC27	DJC27	3.99e-05	0.309162	0.7572	0.933809
X11556.19	NR1D1	NR1D1	-3.32e-05	-0.309124	0.75723	0.933809
X18172.71	H1.10	H1X	-0.000192259	-0.308984	0.75733	0.933809
X9025.5	DNAJB1	HSP 40	-4.8e-05	-0.308609	0.75762	0.933873
X5918.5	U2AF2	U2AF2	-8.53e-05	-0.308343	0.75782	0.933873
X24982.33	GM2A	SAP3	0.000140541	0.308089	0.75801	0.933873
X9014.18	HTATIP2	HTAI2	3.96e-05	0.308028	0.75806	0.933873
X12453.161	FAM189A2	CI061	2.99e-05	0.308013	0.75807	0.933873
X16922.53	PGLYRP2	PGRP-L	-0.000151548	-0.307813	0.75822	0.933873
X8877.22	LGMN	LGMN	0.000241638	0.307397	0.75854	0.933873
X14711.27	FKBP14	FKB14	0.000106056	0.307358	0.75857	0.933873
X16322.10	IL16	IL-16	0.00021512	0.30735	0.75858	0.933873
X12799.65	INSIG1	INSI1	4.05e-05	0.306962	0.75887	0.933939
X5236.2	LCN1	LCN1	-6.35e-05	-0.306928	0.7589	0.933939
X12709.63	IL1RAPL1	IRPL1	-0.000111542	-0.306456	0.75926	0.934127
X3852.19	FGF2	bFGF	0.000102919	0.306377	0.75932	0.934127
X13577.25	HIKESHI	HIKES	-4.4e-05	-0.305578	0.75993	0.934272
X15441.6	ST8SIA4	SIA8D	-0.000214463	-0.305397	0.76006	0.934272
X7753.21	ATP1B4	AT1B4	3.83e-05	0.30536	0.76009	0.934272
X5719.66	PADI2	PADI2	-6.18e-05	-0.305331	0.76011	0.934272
X5601.2	HNF4A	HNF4A	0.000155503	0.305267	0.76016	0.934272
X3622.33	HIPK3	HIPK3	0.000111989	0.305082	0.7603	0.934272
X9340.17	KIR2DS2	KI2S2	-0.000114644	-0.304999	0.76037	0.934272
X2774.10	STAT3	STAT3	-9.76e-05	-0.304799	0.76052	0.934292
X10663.42	ARHGAP36	RHG36	-0.000100292	-0.304609	0.76066	0.934301
X11708.2	SAT2	SAT2	4.46e-05	0.304026	0.76111	0.934689
X20522.2	PKN2	PKN2	-0.000124303	-0.303784	0.76129	0.934747
X3025.50	ACSF2	ACSF2	-3.94e-05	-0.303508	0.7615	0.934841
X8686.342	HSPA9	HSPA9B	-9.12e-05	-0.303234	0.76171	0.934935
X7038.45	ADRM1	ADRM1	-4.52e-05	-0.30293	0.76194	0.935054
X9933.49	ETNK2	EKI2	0.000126288	0.302474	0.76229	0.935319
X22001.23	KDF1	KDF1	-7.83e-05	-0.30187	0.76275	0.93556
X10041.3	SPINK5	SPINK5	5.2e-05	0.301656	0.76291	0.93556
X19329.31	SHOX	SHOX	4.99e-05	0.301641	0.76293	0.93556
X10428.1	TGFB1	TGF-b1	4.41e-05	0.30152	0.76302	0.93556
X10354.57	LRRTM4	LRRT4:ECD	4.21e-05	0.300275	0.76397	0.935797
X6289.78	PON1	paraoxonase 1	3.51e-05	0.300127	0.76408	0.935797
X12524.18	CTSB	Cathepsin B	-0.000154888	-0.299914	0.76424	0.935797
X25948.18	TBP	TBP	-5.5e-05	-0.299823	0.76431	0.935797
X17466.72	CFI	Factor I	-8.68e-05	-0.299568	0.76451	0.935797
X13492.44	SPINT3	SPIT3	6.58e-05	0.299303	0.76471	0.935797
X9057.19	COL28A1	COSA1	0.000125931	0.299276	0.76473	0.935797
X21379.30	CCNB2	CCNB2	4.16e-05	0.299106	0.76486	0.935797
X23550.10	SIAE	SIAE	0.000257601	0.299073	0.76488	0.935797
X8028.22	ZNF263	ZN263	-7.06e-05	-0.299051	0.7649	0.935797
X24711.21	PANK3	PANK3	0.0001	0.299038	0.76491	0.935797
X2333.72	PCK2	PCKGM	-0.00018417	-0.298866	0.76504	0.935797
X6572.10	SGK3	SGK3	-4.08e-05	-0.298861	0.76505	0.935797
X4261.55	UNC5B	UNC5B	-0.000112921	-0.298295	0.76548	0.935797
X8007.19	TBC1D22B	TB22B	3.63e-05	0.298297	0.76548	0.935797
X2875.15	HNRNPDL	HNRDL	-0.00031453	-0.297992	0.76571	0.935797
X2567.5	ANKS3	ANKS3	-4.32e-05	-0.297833	0.76583	0.935797
X7926.13	PXDN	PXDN	-5.73e-05	-0.297818	0.76584	0.935797
X10702.1	NPS	NPS	-0.000122041	-0.297555	0.76604	0.935797
X18208.3	PROK1	EG-VEGF	-0.000103931	-0.297182	0.76633	0.935797
X9263.57	SOX2	SOX2	5.46e-05	0.29706	0.76642	0.935797
X22839.23	POLR3F	RPC6	-3.02e-05	-0.297	0.76647	0.935797
X12658.72	ANXA7	ANXA7	0.000139348	0.296955	0.7665	0.935797
X20079.6	LCK	LCK	3.93e-05	0.296941	0.76651	0.935797
X10042.8	GPR37	GPR37	0.000231351	0.296885	0.76655	0.935797
X15394.79	LEP	Leptin	0.000306326	0.296591	0.76678	0.935915
X21381.73	IKBKB	IKK-beta	-8.2e-05	-0.295692	0.76746	0.936582
X10852.114	UNG	UNG	-0.000288448	-0.295377	0.76771	0.936707
X25261.42	DYNC1LI1	DC1L1	-6.34e-05	-0.295221	0.76783	0.936707
X13463.1	CEACAM8	CEAM8	0.000106251	0.294971	0.76802	0.936776
X6390.18	EGFL6	EGFL6	-3.75e-05	-0.294464	0.7684	0.936919
X14703.6	C16orf54	CP054	-3.99e-05	-0.294128	0.76866	0.936919
X18294.26	PRPS2	PRPS2	4.77e-05	0.293935	0.76881	0.936919
X11444.49	TRAPPC13	TPC13	-3.67e-05	-0.293826	0.76889	0.936919
X18244.1	IDI2	IDI2	6.47e-05	0.293784	0.76892	0.936919
X3452.17	CST6	Cystatin M	0.000290504	0.293443	0.76918	0.936919
X21495.134	SDC3	SDC3	-0.000159564	-0.293136	0.76942	0.936919
X8484.24	C1orf50	CA050	-7.37e-05	-0.292831	0.76965	0.936919
X24940.3	ICAM2	sICAM-2	-0.000106714	-0.292772	0.7697	0.936919
X22821.50	KIAA1143	K1143	2.83e-05	0.292323	0.77004	0.936919
X24981.8	ATP13A1	AT131	-0.000138563	-0.292214	0.77012	0.936919
X18873.8	DBNL	DBNL	0.000133639	0.292184	0.77015	0.936919
X17454.15	ISLR2	ISLR2	-0.000215659	-0.292062	0.77024	0.936919
X12394.53	C4orf36	CD036	4.14e-05	0.29204	0.77026	0.936919
X18329.4	FAM241B	CJ035	-0.000149376	-0.292024	0.77027	0.936919
X24314.9	SEPTIN11	Septin-11	-0.000135123	-0.291738	0.77049	0.936919
X17832.12	STK10	STK10	-0.000246015	-0.291644	0.77056	0.936919
X3303.23	CTSV	Cathepsin V	0.000125014	0.291537	0.77064	0.936919
X16612.28	TSHR	TSHR	4.96e-05	0.291331	0.7708	0.936919
X23261.27	SEC14L4	S14L4	-9.15e-05	-0.291311	0.77081	0.936919
X5486.73	SLC14A2	UT2	-3.88e-05	-0.290995	0.77106	0.93706
X23625.44	LDLRAP1	ARH	3.43e-05	0.290755	0.77124	0.937096
X13659.36	RAB18	RAB18	-0.000236911	-0.29056	0.77139	0.937096
X4978.54	GALK1	GALK1	-8.83e-05	-0.290428	0.77149	0.937096
X8528.74	EPHA8	EPHA8	-8.47e-05	-0.290005	0.77181	0.937322
X22099.1	TIMM10B	T10B	-6.96e-05	-0.289254	0.77239	0.937651
X8220.15	USP3	UBP3	4.49e-05	0.289161	0.77246	0.937651
X12620.3	CCNB1IP1	CIP1	-3.29e-05	-0.28896	0.77261	0.937651
X21569.49	ATP5PB	AT5F1	0.000185413	0.288774	0.77275	0.937651
X3364.76	CD247	CD3-zeta	0.000173381	0.288777	0.77275	0.937651
X21503.12	PDGFD	PDGFD	0.000199804	0.288498	0.77297	0.937756
X25497.35	TADA1	TADA1	-0.000102356	-0.287118	0.77402	0.938868
X12818.159	PSMA3	PSA3	-3.52e-05	-0.286287	0.77466	0.939343
X18183.3	CELF2	CELF2	7.12e-05	0.286259	0.77468	0.939343
X12945.33	ATP6V1C2	VATC2	0.000157147	0.285941	0.77492	0.939472
X11448.34	DNM1	Dynamin	0.000144333	0.285678	0.77512	0.939552
X20558.4	LMAN2	Lectin, mannose-binding 2	-8.25e-05	-0.284909	0.77571	0.939757
X23241.27	IL17RD	IL-17 RD	0.000107323	0.284766	0.77582	0.939757
X24278.4	SNX1	SNX1	4.28e-05	0.284629	0.77593	0.939757
X9728.4	ULBP2	ULBP-2	3.59e-05	0.284598	0.77595	0.939757
X23226.42	RORB	RORB	4.28e-05	0.284592	0.77596	0.939757
X7241.12	RNF25	RNF25	3.28e-05	0.284252	0.77622	0.939769
X17140.57	LY6G6C	LY66C	-0.000318246	-0.28417	0.77628	0.939769
X22796.17	IMPA2	IMPA2	-6.14e-05	-0.283995	0.77641	0.939769
X18926.7	BMP10	BMP10	-5.51e-05	-0.283852	0.77652	0.939769
X7245.2	TRIO	TRIO	-4.38e-05	-0.283706	0.77664	0.939769
X22824.53	THAP11	THA11	0.000229799	0.283307	0.77694	0.93997
X24435.1	S100A11	S100A11	-5.92e-05	-0.282693	0.77741	0.940376
X7638.30	CDC34	UB2R1	-0.000103004	-0.282017	0.77793	0.940753
X3376.49	PPP1R27	PPR27	-3.37e-05	-0.281942	0.77799	0.940753
X8807.13	IGFBP1	IGFBP-1	0.000189117	0.281438	0.77837	0.9409
X3082.9	H2AC11	Histone H2A type 1	-0.000553117	-0.28143	0.77838	0.9409
X12483.62	SEMA3C	Sema E	-0.00021526	-0.281085	0.77865	0.940928
X23637.55	DPT	DERM	0.000288773	0.281035	0.77868	0.940928
X6256.9	TNC	Tenascin	-0.000265324	-0.280734	0.77891	0.940928
X12581.39	PDGFD	PDGFD	0.000137551	0.280696	0.77894	0.940928
X3587.53	AKR1C1	Aldo-keto reductase 1C1	6.17e-05	0.28006	0.77943	0.941244
X11126.102	CR2	Complement receptor type 2	0.000204282	0.280009	0.77947	0.941244
X22805.18	UBE2D2	UB2D2	-0.00011471	-0.279384	0.77995	0.941656
X14011.17	EGF	EGF:ECD	-0.000140597	-0.279216	0.78008	0.941656
X12532.28	PICK1	PICK1	-8.46e-05	-0.278064	0.78096	0.942282
X23589.21	EIF4E	IF4E	-0.000312127	-0.277968	0.78104	0.942282
X13741.36	MBNL1	MBNL1	-9.64e-05	-0.277919	0.78107	0.942282
X22468.54	B4GALT1	B4GT1	-0.000210009	-0.277817	0.78115	0.942282
X6448.36	ADGRG2	GPR64	5.89e-05	0.277669	0.78127	0.942282
X4979.34	GHRL	ghrelin	3.18e-05	0.277212	0.78162	0.942542
X5675.6	HYAL4	HYAL4	3.21e-05	0.276911	0.78185	0.942586
X9341.1	TNFRSF13B	TACI	-5.09e-05	-0.276654	0.78205	0.942586
X12618.50	MAPRE1	MARE1	-5.21e-05	-0.27663	0.78206	0.942586
X15570.99	DNAJC19	DnaJ homolog	-4.2e-05	-0.276147	0.78243	0.94287
X18842.24	ANXA11	ANX11	0.000251127	0.275457	0.78297	0.942945
X5509.7	H2BC12	H2B1K	-0.000470527	-0.275345	0.78305	0.942945
X21876.266	LYZ	Lysozyme	-0.000209331	-0.275282	0.7831	0.942945
X19263.147	SRP19	SRP19	-6.62e-05	-0.274967	0.78334	0.942945
X24408.30	SPC25	SPC25	-0.000751589	-0.274932	0.78337	0.942945
X13381.49	SH3KBP1	SH3K1	-3.01e-05	-0.274435	0.78375	0.942945
X10767.52	PRLR	Prolactin Receptor	4.77e-05	0.274055	0.78404	0.942945
X8447.11	ISLR2	ISLR2	-0.000200987	-0.273908	0.78416	0.942945
X21718.150	CDKN2C	CDN2C	-7.14e-05	-0.273815	0.78423	0.942945
X2704.74	PDGFRL	PGFRL	-0.00021377	-0.273619	0.78438	0.942945
X19371.18	TNC	Tenascin	-0.000124566	-0.273069	0.7848	0.942945
X4545.53	ROBO2	ROBO2	-9.2e-05	-0.273001	0.78485	0.942945
X17513.11	RNF122	RN122	-0.000134397	-0.272957	0.78489	0.942945
X22403.13	RANBP1	RANG	-4.66e-05	-0.272867	0.78496	0.942945
X4920.10	CNDP2	Glutamate carboxypeptidase	4.61e-05	0.272849	0.78497	0.942945
X18257.64	ATF6	ATF6A	-0.000161367	-0.272817	0.78499	0.942945
X22782.80	PITX2	PITX2	9.59e-05	0.272794	0.78501	0.942945
X24962.7	RNF128	RN128:region 2	-3.25e-05	-0.27266	0.78511	0.942945
X5114.65	LIF	LIF	5.8e-05	0.272324	0.78537	0.942945
X13124.20	FCN1	FCN1	-7.83e-05	-0.271951	0.78566	0.942945
X12521.3	LGALS7	Galectin-7	8.77e-05	0.271951	0.78566	0.942945
X9713.67	CASP10	Caspase-10:region 2	-6.37e-05	-0.271907	0.78569	0.942945
X7131.207	ADCYAP1	PACAP-27	8.43e-05	0.271911	0.78569	0.942945
X5116.62	RFESD	RFESD	-9.78e-05	-0.271878	0.78572	0.942945
X11160.56	DIPK1C	FA69C	6.1e-05	0.271663	0.78588	0.942975
X18191.23	IDE	IDE	-4.61e-05	-0.271019	0.78638	0.943271
X3192.3	RCN3	RCN3	0.000138416	0.270904	0.78646	0.943271
X11277.23	TNKS	Tankyrase-1	-3.32e-05	-0.270817	0.78653	0.943271
X22531.44	PRX	PRAX	-5.37e-05	-0.27053	0.78675	0.943273
X8633.18	CLEC4D	CLC4D	3.7e-05	0.270364	0.78688	0.943273
X7790.21	RNF34	RNF34	-3.27e-05	-0.270217	0.78699	0.943273
X22961.7	CXorf38	CX038	4.76e-05	0.270117	0.78707	0.943273
X9196.8	MCL1	Mcl-1	-9.85e-05	-0.269596	0.78747	0.943419
X21450.333	SLC4A8	S4A8	-3.58e-05	-0.269332	0.78767	0.943419
X8446.4	FAM221B	F221B	-6.51e-05	-0.269303	0.7877	0.943419
X13603.7	RHOC	RHOC	-0.000106491	-0.269264	0.78773	0.943419
X14341.8	ACRV1	sperm protein 10	3.24e-05	0.2684	0.78839	0.943673
X3197.70	PLBD1	PLBL1	0.000102802	0.268401	0.78839	0.943673
X23017.17	TLR1	TLR1:ECD	9.81e-05	0.268316	0.78846	0.943673
X9907.216	TLNRD1	MESD1	-0.000152786	-0.268152	0.78858	0.943673
X25416.5	HEXB	Hexosaminidase B	0.000161419	0.26797	0.78872	0.943673
X7752.31	CSNK2A2	CSK22	2.71e-05	0.267929	0.78875	0.943673
X13386.248	MESD	MESD2	-2.79e-05	-0.267565	0.78903	0.943847
X24707.6	HSPG2	Perlecan	-0.000120292	-0.267092	0.7894	0.943962
X10396.6	LCN2	Lipocalin 2	0.000226992	0.267041	0.78944	0.943962
X12798.46	IL5	IL-5	-3.46e-05	-0.266918	0.78953	0.943962
X25493.11	TBCC	TBCC	0.000104441	0.266688	0.78971	0.944017
X17764.108	ARID1A	ARI1A	9.36e-05	0.26619	0.79009	0.94431
X15301.24	PSMD9	PSMD9	0.000139913	0.26582	0.79038	0.944315
X6315.58	ARSB	ARSB	-6.48e-05	-0.265615	0.79054	0.944315
X16324.38	NECTIN1	nectin-1 gamma:CD	3.29e-05	0.265545	0.79059	0.944315
X21172.11	DNAJA2	DNJA2	-3.19e-05	-0.265367	0.79073	0.944315
X15470.11	FGF20	FGF-20	4.14e-05	0.265286	0.79079	0.944315
X13681.173	FAM20B	FA20B	-9.68e-05	-0.265134	0.79091	0.944315
X5594.87	LIN7C	LIN7C	-0.000155063	-0.264688	0.79125	0.944315
X15626.223	PAM	AMD	0.000285519	0.2646	0.79132	0.944315
X2836.68	GIPC1	GIPC1	6.88e-05	0.264233	0.7916	0.944315
X11071.1	MAX	MAX	-4.84e-05	-0.264175	0.79164	0.944315
X21326.28	TLR4	TLR4	5.55e-05	0.264161	0.79166	0.944315
X9898.161	SOD1	SOD	-5.85e-05	-0.263939	0.79183	0.944315
X13931.22	CR1	Complement receptor type 1	0.00021079	0.263902	0.79186	0.944315
X3172.28	SBDS	SBDS	4.16e-05	0.263737	0.79198	0.944315
X8803.61	HDGFL2	HDGR2	-5e-05	-0.263277	0.79234	0.944584
X11582.63	GOLPH3L	GLP3L	-9.34e-05	-0.263061	0.7925	0.944614
X2763.66	FBXL4	FBXL4:LRR2 and LRR3	3.26e-05	0.262492	0.79294	0.944977
X7198.197	None	GNT2C	-3.21e-05	-0.262294	0.7931	0.944984
X12986.12	S100A9	calgranulin B	8.65e-05	0.262125	0.79323	0.944984
X5620.13	FAM171A1	CJ038	5.75e-05	0.261964	0.79335	0.944984
X22970.8	AIP	AIP	-5.55e-05	-0.261468	0.79373	0.945092
X12411.60	MPC1	MPC1	-4e-05	-0.261402	0.79378	0.945092
X11101.18	H2BC21	H2B2E	-0.000609191	-0.261288	0.79387	0.945092
X2794.60	PTH	PTH	-0.000136362	-0.261143	0.79398	0.945092
X19556.12	BUB1	BUB1	-5.06e-05	-0.260852	0.79421	0.945164
X3866.7	IL23R	IL-23 R	-3.86e-05	-0.260716	0.79431	0.945164
X4553.65	ARL4D	ARL4D	-6.75e-05	-0.259966	0.79489	0.945335
X23542.8	IL15RA	IL-15 Ra	-3.82e-05	-0.259783	0.79503	0.945335
X9951.36	B4GALT7	B4GT7	-0.000105523	-0.259697	0.7951	0.945335
X7143.9	PTP4A3	PRL-3	-3.4e-05	-0.259221	0.79546	0.945335
X5339.49	CTSS	Cathepsin S	0.000183403	0.258735	0.79584	0.945335
X5610.32	EWSR1	EWS	8.33e-05	0.258717	0.79585	0.945335
X3839.60	LCN8	LCN8	3.65e-05	0.258379	0.79611	0.945335
X23164.8	GCK	HXK4	0.000139283	0.258208	0.79625	0.945335
X14143.8	RNASE3	ECP	0.000315192	0.257931	0.79646	0.945335
X5954.62	LDLRAD3	LRAD3	4.93e-05	0.257836	0.79653	0.945335
X12033.3	ATAD2	ATAD2	5.09e-05	0.257809	0.79655	0.945335
X5088.175	NANOG	NANOG	3.83e-05	0.257746	0.7966	0.945335
X18413.24	ECHDC1	ECHD1	5.04e-05	0.257543	0.79676	0.945335
X3445.53	ENO3	ENOB	5.02e-05	0.257506	0.79679	0.945335
X7806.33	MEIS2	MEIS2	3.16e-05	0.257217	0.79701	0.945335
X19231.22	SEMA6A	Semaphorin-6A	0.000145226	0.256995	0.79718	0.945335
X3181.50	XPNPEP3	XPP3	-3.73e-05	-0.256963	0.79721	0.945335
X12988.49	CPNE1	CPNE1:VWFA	-2.98e-05	-0.256913	0.79725	0.945335
X5643.2	GPC3	Glypican 3	-0.000192437	-0.256802	0.79733	0.945335
X12960.9	ADI1	MTND	7.79e-05	0.256725	0.79739	0.945335
X5741.55	IL12B	IL-12 p40	-6.45e-05	-0.25673	0.79739	0.945335
X22564.5	DDR1	discoidin domain receptor 1	-0.000184652	-0.256693	0.79742	0.945335
X13043.157	KPNA2	Karyopherin-a2	-4.49e-05	-0.256399	0.79764	0.945436
X2732.58	SHANK1	SHAN1	-5.23e-05	-0.256198	0.7978	0.945466
X20952.15	PRKAR1B	KAP1	-9.19e-05	-0.255743	0.79815	0.945721
X16616.137	AARS1	SYAC	0.000127827	0.255361	0.79844	0.945905
X23568.41	BMP2	BMP-2	3.14e-05	0.254788	0.79889	0.946278
X7945.10	LIN7B	LIN7B	-9.79e-05	-0.254475	0.79913	0.946349
X23661.61	PHGDH	SERA	6.57e-05	0.254351	0.79922	0.946349
X11602.12	PCBD2	PHS2	-4.88e-05	-0.254135	0.79939	0.94639
X4842.62	FTCD	FTCD	4.5e-05	0.253913	0.79956	0.946432
X12457.10	TF	Transferrin	4.93e-05	0.253596	0.79981	0.946438
X13733.5	SPTAN1	SPTA2	-2.81e-05	-0.253538	0.79985	0.946438
X11836.144	QRFP	OX26	-2.98e-05	-0.253384	0.79997	0.946438
X2860.19	CILP	CILP	0.000104607	0.253007	0.80026	0.946515
X13240.170	ANXA8	Annexin A8	3.22e-05	0.252898	0.80035	0.946515
X12479.50	COL11A2	COL11A2	-0.000155326	-0.252772	0.80044	0.946515
X12340.17	TPST1	TPST1	0.00011415	0.252209	0.80088	0.946857
X15666.21	PRL	PRL	0.000205687	0.252047	0.801	0.946857
X22990.20	CXCL12	SDF-1	-0.000246432	-0.25063	0.8021	0.947653
X8986.2	HNRNPF	HNRPF	0.000207594	0.250573	0.80214	0.947653
X6899.37	IL2RG	IL-2 sRg	3.96e-05	0.250499	0.8022	0.947653
X9213.24	XPO5	XPO5	-6.67e-05	-0.250379	0.80229	0.947653
X4162.54	NEDD9	CASL	4.32e-05	0.250088	0.80252	0.947653
X5031.10	TNC	Tenascin	-0.000580303	-0.249788	0.80275	0.947653
X6463.59	ALDH1A2	AL1A2	0.000290483	0.249553	0.80293	0.947653
X5717.2	PFN2	Profilin II	8.77e-05	0.249426	0.80303	0.947653
X18290.6	B3GALT5	B3GT5	-0.00012478	-0.249425	0.80303	0.947653
X11278.4	BCL2A1	BFL1	-0.000117539	-0.249304	0.80313	0.947653
X7928.183	PROM1	CD133	0.000243231	0.249259	0.80316	0.947653
X2585.2	VHL	VHL	-0.000121431	-0.249017	0.80335	0.947718
X3516.60	ME2	MAOM	-0.000190337	-0.248464	0.80378	0.947817
X9764.79	MID2	TRIM1	-3.32e-05	-0.248415	0.80381	0.947817
X2634.2	EPHA7	EPHA7	-7.22e-05	-0.24838	0.80384	0.947817
X25963.2	OSBPL9	OSBL9	5.1e-05	0.248185	0.80399	0.947835
X12862.14	MSRB1	MSRB1	3.71e-05	0.247889	0.80422	0.947947
X4155.3	XYLB	XYLB	3.5e-05	0.246946	0.80495	0.948594
X20055.40	SPAG7	Sperm-associated antigen 7	-4.76e-05	-0.246834	0.80504	0.948594
X13054.87	SOD2	Mn SOD	-6.78e-05	-0.246555	0.80525	0.948682
X20593.10	DPH2	DPH2	5.17e-05	0.246091	0.80561	0.948917
X3413.50	TSR2	TSR2	-0.000105305	-0.245951	0.80572	0.948917
X21276.11	FCRLA	FCRLA	-3.68e-05	-0.245687	0.80592	0.948993
X17362.5	HNRNPD	HNRPD	-0.000110061	-0.245314	0.80621	0.949175
X25042.3	CNGB1	CNGB1	-3.21e-05	-0.244921	0.80652	0.949297
X14249.68	ULBP2	ULBP-2	-0.00016456	-0.244754	0.80665	0.949297
X7195.119	ST3GAL5	SIAT9	3.41e-05	0.244664	0.80672	0.949297
X16899.59	HYPK	HYPK	-7.03e-05	-0.244455	0.80688	0.949326
X20971.1	AMIGO2	AMGO2	-7.35e-05	-0.244069	0.80718	0.94952
X21769.10	CFHR1	FHR1	0.000235022	0.243749	0.80742	0.949643
X21289.36	AGO1	AGO1	4.86e-05	0.243311	0.80776	0.949883
X5008.51	LY75	LY75	-0.000209203	-0.24297	0.80803	0.950042
X23670.11	PLEKHA7	PKHA7	5.35e-05	0.242721	0.80822	0.950046
X20388.8	ADK	ADK	3.84e-05	0.242559	0.80835	0.950046
X24975.3	LGALS4	Galectin-4	3.6e-05	0.242434	0.80844	0.950046
X18348.89	THOP1	THOP1	0.000551639	0.242031	0.80876	0.950075
X24462.4	GSTK1	GSTK1	-0.000101737	-0.241887	0.80887	0.950075
X22583.47	PDE1A	PDE1A	-5.18e-05	-0.241684	0.80903	0.950075
X10588.39	PDGFB	PDGF-BB	3.07e-05	0.241257	0.80936	0.950075
X23617.15	HMGA1	HMGA1	-4.08e-05	-0.241189	0.80941	0.950075
X6914.15	ATG4C	ATG4C	-2.56e-05	-0.240916	0.80962	0.950075
X5982.50	B2M	b2-Microglobulin	0.00023951	0.240904	0.80963	0.950075
X15312.14	MAP2K3	MP2K3	-5.43e-05	-0.240692	0.80979	0.950075
X16620.26	FGF23	FGF23	3.38e-05	0.240681	0.8098	0.950075
X12731.12	TCTN2	TECT2	-4.65e-05	-0.240658	0.80982	0.950075
X19207.119	IL4R	IL-4 sR	3.15e-05	0.240461	0.80997	0.950085
X2982.82	CDK2AP2	CDKA2	-2.87e-05	-0.240291	0.8101	0.950085
X21429.50	WBP1L	WBP1L	5.85e-05	0.240098	0.81025	0.950102
X13474.40	BRAT1	BRAT1	3.37e-05	0.239637	0.81061	0.950366
X5253.1	KERA	KERA	-0.000193095	-0.23928	0.81089	0.950373
X4149.8	TSEN34	SEN34	-3.33e-05	-0.239184	0.81096	0.950373
X16536.3	TEPSIN	AP4AT	-4.03e-05	-0.239038	0.81108	0.950373
X25078.13	CLCA1	CaCC	-3.6e-05	-0.238845	0.81123	0.950373
X10574.10	PMF1	PMF1	-5.04e-05	-0.238672	0.81136	0.950373
X6151.18	VPS25	VPS25	-0.000121515	-0.238581	0.81143	0.950373
X3807.1	ACOX1	ACOX1	-0.000113929	-0.238404	0.81157	0.950379
X11433.11	RAB5A	RAB5A	6.56e-05	0.237731	0.81209	0.950822
X3055.54	FAS	Fas, soluble	-0.000178349	-0.23756	0.81222	0.950822
X22952.28	NMRK1	NRK1	4.07e-05	0.237227	0.81248	0.950935
X9532.5	FUT3	Fucosyltransferase 3	2.56e-05	0.23677	0.81283	0.950935
X10876.300	PA2G4	PA2G4	0.000200124	0.236754	0.81285	0.950935
X10758.2	THAP2	THAP2	-2.85e-05	-0.236533	0.81302	0.950935
X22774.20	CD99L2	C99L2	-3.76e-05	-0.236486	0.81306	0.950935
X7947.19	APOE	Apo E2	-4.66e-05	-0.23639	0.81313	0.950935
X10496.11	IFNW1	IFN-w	2.41e-05	0.236166	0.8133	0.950974
X23306.37	ZNF483	ZN483	-6.49e-05	-0.235895	0.81351	0.950974
X18189.12	DLX3	DLX3	-4.18e-05	-0.235823	0.81357	0.950974
X21552.9	PGRMC1	PGRC1	8.98e-05	0.234599	0.81452	0.951463
X17205.21	NPPB	BNP-32	-2.94e-05	-0.234385	0.81469	0.951463
X5392.73	PCLAF	PAF	0.000198001	0.234354	0.81471	0.951463
X16853.5	MAGEA6	MAGE-6	-4.63e-05	-0.23403	0.81496	0.951463
X4548.4	KCTD6	KCTD6	-4.18e-05	-0.233868	0.81509	0.951463
X4258.15	TESC	TESC	4.21e-05	0.233831	0.81512	0.951463
X22806.1	TXN	Thioredoxin	-3e-05	-0.233529	0.81535	0.951463
X10539.30	RPP30	RPP30	4.06e-05	0.233434	0.81542	0.951463
X5312.49	VSIG1	VSIG1	3.16e-05	0.233394	0.81546	0.951463
X7196.21	DEFB121	DB121	7.23e-05	0.232981	0.81578	0.951463
X23414.12	OTUD7B	OTU7B	4.93e-05	0.232929	0.81582	0.951463
X11422.2	GLCE	GLCE	0.000131498	0.232841	0.81588	0.951463
X7863.50	OPALIN	OPALI	2.64e-05	0.232764	0.81594	0.951463
X3723.1	CARTPT	CART	-3.56e-05	-0.232686	0.816	0.951463
X19158.1	B4GALT5	B4GT5	-3.37e-05	-0.23265	0.81603	0.951463
X18205.123	ITGB7	Integrin beta-7	4.99e-05	0.232197	0.81639	0.951463
X23267.5	DEFB119	DB119	-3.33e-05	-0.232075	0.81648	0.951463
X12831.21	TGFB3	TGF-b3	-5.74e-05	-0.231609	0.81684	0.951463
X8813.160	BCAP29	BAP29	3.35e-05	0.23158	0.81686	0.951463
X17511.10	RIPK2	RIPK2	2.82e-05	0.231587	0.81686	0.951463
X8367.142	CD4	sCD4	-3.56e-05	-0.231432	0.81698	0.951463
X5765.53	FJX1	FJX1	-0.000166751	-0.23135	0.81704	0.951463
X21742.43	CEBPB	CEBPB	2.44e-05	0.231157	0.81719	0.951463
X7808.5	CLIC1	NCC27	0.000170136	0.231066	0.81726	0.951463
X7736.28	CCL14	HCC-1	-0.000314258	-0.230749	0.81751	0.951463
X5743.82	PDE4C	PDE4C	-0.000175503	-0.230669	0.81757	0.951463
X10425.3	RORC	RORG	-3.66e-05	-0.230489	0.81771	0.951463
X11205.10	PKDCC	PKDCC	-2.69e-05	-0.230004	0.81809	0.951463
X8315.5	METTL1	METTL1	-2.98e-05	-0.229769	0.81827	0.951463
X3520.58	C3	C3adesArg	-4.01e-05	-0.229732	0.8183	0.951463
X11570.94	COMT	Catechol O-methyltransferase	-5.96e-05	-0.229331	0.81861	0.951463
X8970.9	CCDC59	TAP26	-3.3e-05	-0.22912	0.81878	0.951463
X3143.3	URM1	URM1	-0.000176816	-0.229017	0.81886	0.951463
X7921.65	CGA.LHB	Luteinizing hormone	0.000415091	0.228995	0.81887	0.951463
X22953.85	C2	C2	-0.000142134	-0.228978	0.81889	0.951463
X5013.2	STX12	STX12	0.000114494	0.22883	0.819	0.951463
X2900.53	COMMD10	COMDA	-0.00010176	-0.228815	0.81901	0.951463
X20221.26	C1orf210	CA210	-3.65e-05	-0.228344	0.81938	0.95149
X11827.7	PDE9A	PDE9A	-3.25e-05	-0.228284	0.81943	0.95149
X8664.36	MYL6B	MYL6B	-4.25e-05	-0.228261	0.81944	0.95149
X12514.16	CRYZL1	QORL1	-0.000111417	-0.22808	0.81958	0.951495
X2755.8	PCDHB7	PCDB7	0.000141309	0.227548	0.82	0.951825
X18382.109	CD3G	CD3G	-2.49e-05	-0.227328	0.82017	0.951858
X22393.130	PAX4	PAX4	-4.58e-05	-0.22716	0.8203	0.951858
X21653.205	UCMA	UCMA	-0.000237014	-0.226684	0.82067	0.952007
X2953.31	AMY2A	Pancreatic alpha-amylase	0.00012333	0.22664	0.8207	0.952007
X3186.2	IL17RB	IL-17B R	8e-05	0.226376	0.82091	0.952051
X10418.36	SERPINA7	Thyroxine-Binding Globulin	-5.63e-05	-0.226248	0.82101	0.952051
X23257.14	NAGPA	NAGPA	-8.63e-05	-0.225848	0.82132	0.952253
X8088.56	FNTA	FNTA	6.25e-05	0.225641	0.82148	0.952281
X5201.50	FLT3LG	Flt3 ligand	-2.33e-05	-0.225078	0.82192	0.952634
X14227.21	PYCR1	P5CR1	3.03e-05	0.224831	0.82211	0.952696
X9207.60	GALNT2	GALT2	3.87e-05	0.224595	0.82229	0.952748
X8071.114	ARPC5	p16-ARC	-6.21e-05	-0.224407	0.82244	0.952764
X7924.7	APCDD1	APCD1	-4.74e-05	-0.223923	0.82282	0.953047
X12398.15	C1QL4	C1QL4	3.53e-05	0.223633	0.82304	0.953144
X10977.55	NLRP10	NAL10	-3.74e-05	-0.222706	0.82376	0.953552
X18917.53	CFD	Factor D	0.000194741	0.2227	0.82377	0.953552
X5084.154	SERPINF2	a2-Antiplasmin	-0.000167537	-0.222659	0.8238	0.953552
X2706.69	ALCAM	ALCAM	-9.63e-05	-0.222438	0.82397	0.953591
X11208.15	NDUFAF1	CIA30	-8.18e-05	-0.221944	0.82436	0.95369
X25473.62	NCAM2	NCAM2	0.000119704	0.221893	0.8244	0.95369
X3053.49	TADA2A	TAD2A	-2.34e-05	-0.221701	0.82455	0.95369
X18170.46	ST3GAL1	SIA4A	4.91e-05	0.221629	0.8246	0.95369
X5764.4	TTN	TITIN	2.67e-05	0.221321	0.82484	0.953811
X18419.20	MOB4	MOBL3	-9.35e-05	-0.220984	0.8251	0.953954
X6599.5	FLNA	filamin A:CH1	-0.000110571	-0.220622	0.82539	0.954132
X7132.55	GLDN	GLDN	0.000182577	0.219986	0.82588	0.95443
X12821.6	PHF3	PHF3	-3.64e-05	-0.219939	0.82592	0.95443
X2946.52	PSG7	PSG7	3.37e-05	0.219447	0.8263	0.954711
X3024.18	CD209	DC-SIGN	7.19e-05	0.218949	0.82669	0.954906
X5451.1	SHCBP1L	SHP1L	3.07e-05	0.218836	0.82678	0.954906
X21107.5	ERP29	ERP29	-0.000165721	-0.218408	0.82711	0.954906
X6507.16	DNAJB6	DNJB6	-2.19e-05	-0.21835	0.82716	0.954906
X22795.17	MICALL1	MILK1	2.76e-05	0.218277	0.82721	0.954906
X5657.28	ELAPOR1	K1324:CD	-2.81e-05	-0.218026	0.82741	0.954906
X11352.42	PHOSPHO2	PHOP2	-0.000154897	-0.217999	0.82743	0.954906
X19332.1	IFRD1	IFRD1	8.2e-05	0.216822	0.82835	0.954906
X11245.43	TMEM167B	KISHB	-2.38e-05	-0.216735	0.82841	0.954906
X20591.48	ACADSB	acyl-Coenzyme A dehydrogenase	-4.68e-05	-0.216565	0.82855	0.954906
X11544.39	PCSK2	NEC2	7.09e-05	0.216492	0.8286	0.954906
X5651.50	TMEM52B	TM52B	-5.78e-05	-0.216375	0.8287	0.954906
X22576.2	NCR1	NKp46	7.18e-05	0.216262	0.82878	0.954906
X24892.8	MPP7	MPP7	-6.51e-05	-0.215844	0.82911	0.954906
X4983.6	LTB4R	LT4R1	5.81e-05	0.215831	0.82912	0.954906
X11606.22	TPM4	Tropomyosin 4	-0.000212146	-0.21582	0.82913	0.954906
X24973.11	CREB3L2	CR3L2	3.38e-05	0.215722	0.8292	0.954906
X9097.5	DYNC1LI2	DC1L2	2.95e-05	0.215653	0.82926	0.954906
X21329.66	MAGEA4	MAGE-4	-5.68e-05	-0.215535	0.82935	0.954906
X25428.103	LRRC20	LRC20	0.000105231	0.215256	0.82957	0.954906
X13421.17	FCN3	Ficolin-3	0.00022546	0.215205	0.82961	0.954906
X17403.14	MAFG	MAFG	-3.45e-05	-0.215059	0.82972	0.954906
X6117.4	WFIKKN2	WFKN2	0.000201208	0.214941	0.82981	0.954906
X9778.45	AK4	KAD4	-4.33e-05	-0.214893	0.82985	0.954906
X8360.169	ZNF175	ZN175	1.97e-05	0.214771	0.82995	0.954906
X12732.13	MGAT3	MGAT3	9.68e-05	0.214689	0.83001	0.954906
X13477.65	ECH1	ECH1	3.06e-05	0.214184	0.8304	0.955043
X7660.21	PTTG1	Securin	-2.47e-05	-0.213953	0.83058	0.955043
X17336.54	CABP2	CABP2	-3.8e-05	-0.213806	0.8307	0.955043
X25053.1	FAM151B	F151B	2.75e-05	0.213685	0.83079	0.955043
X20075.130	CT45A1	CT451	-2.38e-05	-0.213659	0.83081	0.955043
X23288.28	CLMP	ACAM:CD	-3.42e-05	-0.213203	0.83117	0.955236
X5462.62	GSTZ1	MAAI	-3.12e-05	-0.213098	0.83125	0.955236
X19281.86	EFNB1	EFNB1	-7.35e-05	-0.212387	0.83181	0.955564
X13408.23	RBMS1	RBMS1	4.46e-05	0.21216	0.83198	0.955564
X17432.25	IL17RA	IL-17 sR	-0.000213688	-0.212135	0.832	0.955564
X12716.3	CBR4	CBR4	-2.8e-05	-0.211652	0.83238	0.955564
X21771.47	NLGN4X	NLGNX	0.000184047	0.211645	0.83238	0.955564
X12662.82	MMP19	MMP19	0.000136323	0.211525	0.83248	0.955564
X17727.1	CDH6	Cadherin-6	-0.00011021	-0.21151	0.83249	0.955564
X24690.1	FAM171B	F171B:ECD	0.000139905	0.211232	0.83271	0.95566
X23518.7	GPX3	Glutathione peroxidase 3	-0.000106977	-0.21095	0.83293	0.955715
X24667.27	SCUBE1	SCUB1	0.000147714	0.210818	0.83303	0.955715
X9585.80	BGLAP	Osteocalcin	-2.3e-05	-0.210576	0.83322	0.955776
X16872.248	NRAC	NRAC	2.8e-05	0.210218	0.8335	0.955818
X13104.32	EXOSC5	EXOS5	-2.82e-05	-0.209942	0.83371	0.955818
X22547.17	NEU1	NEUR1	2.36e-05	0.209764	0.83385	0.955818
X2992.59	CD248	CD248	-7.93e-05	-0.209731	0.83388	0.955818
X21119.1	PRR27	CD040	-5.24e-05	-0.209431	0.83411	0.955818
X5357.60	KRT19	Keratin 19	9.49e-05	0.209231	0.83427	0.955818
X6425.87	FOXP4	FOXP4	-4.79e-05	-0.209144	0.83434	0.955818
X16312.45	KIAA1549L	K154L	-0.000187454	-0.209022	0.83443	0.955818
X8851.42	OLFML3	OLFL3	0.000113085	0.208798	0.83461	0.955818
X21796.43	PRLH	PRRP	-3.25e-05	-0.208775	0.83462	0.955818
X8989.40	ITM2C	ITM2C:N-term	7.49e-05	0.20855	0.8348	0.955868
X5747.67	MRPL21	RM21	7.14e-05	0.208289	0.835	0.955941
X13464.8	ARSK	ARSK	0.000112474	0.20779	0.83539	0.956232
X20968.22	BAG5	BAG5	-2.24e-05	-0.207261	0.83581	0.956556
X6003.28	APPL1	DP13A	5.82e-05	0.206932	0.83606	0.956686
X15491.20	DEFB113	DB113	6.88e-05	0.206569	0.83635	0.956733
X9607.39	FBP1	F16P1	-0.000167748	-0.206245	0.8366	0.956733
X15606.19	EDN1	Endothelin 1	-2.14e-05	-0.206088	0.83672	0.956733
X24259.24	CUTC	CUTC	-5.17e-05	-0.205924	0.83685	0.956733
X11145.72	IDUA	IDUA	-0.000196987	-0.205794	0.83695	0.956733
X8660.33	GC	Gc-Globulin, Mixed Type	-6.92e-05	-0.205577	0.83712	0.956733
X6543.182	KCNMB3	KCMB3	4.63e-05	0.204973	0.83759	0.956733
X10560.1	NADK2	NAKD2	-3.71e-05	-0.20495	0.83761	0.956733
X8942.2	GMNN	GEMI	2.4e-05	0.204746	0.83777	0.956733
X8269.327	IGHE	IgE	0.000101959	0.204534	0.83794	0.956733
X12743.18	ATP1B2	AT1B2	0.000116385	0.204481	0.83798	0.956733
X12825.18	RBM23	RBM23	2.82e-05	0.204355	0.83808	0.956733
X13374.4	MEPE	MEPE	-3.66e-05	-0.204347	0.83808	0.956733
X7206.20	CD1B	CD1B	4.74e-05	0.204025	0.83833	0.956733
X6495.14	HSPD1	HSP 60	-0.000230914	-0.203988	0.83836	0.956733
X15315.64	CXCL16	CXCL16, soluble	0.000107722	0.203859	0.83846	0.956733
X3169.70	UBE2D3	UB2D3	0.000158008	0.203806	0.8385	0.956733
X15589.1	CD81	CD81	3.3e-05	0.203437	0.83879	0.956733
X8905.20	RNPEP	AMPB	-0.000101675	-0.203421	0.83881	0.956733
X22505.24	LCTL	LCTL	-5.77e-05	-0.20339	0.83883	0.956733
X17703.40	KCNAB3	KCAB3	-4.29e-05	-0.202671	0.83939	0.957216
X4135.84	POMC	ACTH	2.09e-05	0.202407	0.8396	0.957216
X7218.87	CHEK2	Chk2	3.37e-05	0.202223	0.83974	0.957216
X11590.5	GTF2I	GTF2I	3.55e-05	0.202151	0.8398	0.957216
X3209.69	MSLN	Mesothelin	-4.28e-05	-0.201744	0.84012	0.957327
X20541.73	MPDZ	MPDZ	-3.37e-05	-0.201674	0.84017	0.957327
X2682.68	CST5	CYTD	2.59e-05	0.201184	0.84055	0.957604
X2436.49	CSNK1D	KC1D	-2.42e-05	-0.200906	0.84077	0.957699
X19280.29	FSTL1	FSTL1	4.78e-05	0.200188	0.84133	0.957821
X19612.3	PPCDC	COAC	-2.38e-05	-0.200128	0.84138	0.957821
X12386.11	ST6GALNAC3	SIA7C	3.84e-05	0.19998	0.8415	0.957821
X10890.135	ADGRG1	GPR56	0.000152565	0.19991	0.84155	0.957821
X23370.39	TXNDC11	TXD11:C-term	3.63e-05	0.199895	0.84156	0.957821
X4890.10	PFDN5	PFD5	0.000108255	0.199637	0.84176	0.957851
X3360.50	PROCR	sEPCR	-0.0001602	-0.199511	0.84186	0.957851
X13609.11	BLMH	BLMH	-2.44e-05	-0.199324	0.84201	0.957867
X3893.64	SEPTIN1	45170	-8.27e-05	-0.19852	0.84264	0.95834
X14036.116	HNRNPA1	ROA1	0.000209235	0.198174	0.84291	0.95834
X13661.193	HOXA5	HXA5	-4.3e-05	-0.197695	0.84328	0.95834
X11289.31	WNT7A	WNT7A	-3.85e-05	-0.197425	0.84349	0.95834
X13112.179	YBX1	NSEP1	-7.8e-05	-0.197393	0.84352	0.95834
X13996.16	PRL	PRL	-0.000121426	-0.197235	0.84364	0.95834
X10626.116	GZMH	Granzyme H	2.27e-05	0.197223	0.84365	0.95834
X18893.26	SRP14	SRP14	-2.65e-05	-0.197175	0.84369	0.95834
X9573.108	ENPEP	AMPE	4.92e-05	0.196906	0.8439	0.95834
X4271.75	COQ8B	ADCK4	-3.5e-05	-0.19691	0.8439	0.95834
X24023.35	GIMD1	GIMD1	-3.46e-05	-0.196652	0.8441	0.95834
X14250.115	LMAN2	Lectin, mannose-binding 2	6.06e-05	0.196406	0.84429	0.95834
X23381.8	TNFAIP8	TFIP8	-8.61e-05	-0.196358	0.84433	0.95834
X12466.7	SERPINI2	SPI2	-3.21e-05	-0.196335	0.84435	0.95834
X22376.95	TPM1	Tropomyosin 1 alpha chain	2.16e-05	0.196063	0.84456	0.95834
X4889.82	ABHD10	ABHDA	3.39e-05	0.195936	0.84466	0.95834
X9751.72	FCN2	FCN2	0.000297983	0.19582	0.84475	0.95834
X10967.12	ACP6	PPA6	-0.000263629	-0.19554	0.84497	0.958381
X3373.5	ID2	ID2	-1.96e-05	-0.195206	0.84523	0.958381
X17510.7	LPCAT2	PCAT2	1.78e-05	0.194709	0.84562	0.958381
X15558.63	CD209	DC-SIGN	0.000131519	0.194711	0.84562	0.958381
X9794.17	NNMT	NNMT	-8.81e-05	-0.194553	0.84574	0.958381
X23522.1	INA	AINX	6.42e-05	0.194452	0.84582	0.958381
X9468.8	GSN	Gelsolin	-8.23e-05	-0.194414	0.84585	0.958381
X12563.2	SOX10	SOX10	-3.72e-05	-0.194383	0.84588	0.958381
X7117.21	RASSF2	RASF2	-9.57e-05	-0.194168	0.84604	0.958408
X5033.27	LBP	LBP	-0.00032413	-0.193941	0.84622	0.958457
X17370.186	PLAAT4	TIG3	3.93e-05	0.193479	0.84658	0.95871
X13717.15	RAB27A	RB27A	-6.37e-05	-0.193174	0.84682	0.958827
X5742.14	KIR3DL1	KI3L1	8.98e-05	0.192016	0.84773	0.959592
X9426.73	MUC16	CA125	-9.52e-05	-0.191706	0.84797	0.959592
X11175.45	TGFBR3	TGF-b R III	-7.2e-05	-0.191602	0.84805	0.959592
X3029.52	SIGLEC11	SIG11:CD	2.93e-05	0.19147	0.84816	0.959592
X19376.74	HMGB3	HMGB3	-2.54e-05	-0.19144	0.84818	0.959592
X11436.6	SMAD5	SMAD5	8.63e-05	0.191101	0.84845	0.959742
X4775.34	BST1	BST1	-0.000123548	-0.190322	0.84906	0.960016
X23678.132	FGF8	FGF-8F	-2.28e-05	-0.190229	0.84913	0.960016
X22013.6	UCK1	UCK1	4.77e-05	0.190132	0.84921	0.960016
X3074.6	ADGRG5	GP114	-5.02e-05	-0.19009	0.84924	0.960016
X10961.15	BRK1	BRK1	3.06e-05	0.189678	0.84956	0.960223
X9504.19	MYLPF	MLRS	4.8e-05	0.188794	0.85025	0.960739
X18907.97	TNC	Tenascin	9.55e-05	0.188753	0.85029	0.960739
X15565.102	IGFBP7	IGFBP-7	-2.98e-05	-0.188364	0.85059	0.960923
X3009.3	CRISP2	CRIS2	0.000219127	0.187961	0.85091	0.961087
X8913.22	VSTM2L	VTM2L	3.96e-05	0.187825	0.85101	0.961087
X12775.6	IRF5	IRF5	-3.25e-05	-0.187313	0.85141	0.961384
X21478.20	PPM1A	Protein phophatase 2Ca	4.42e-05	0.186992	0.85167	0.961492
X4535.50	RNF146	RN146	-2.34e-05	-0.186852	0.85178	0.961492
X17166.4	ICAM3	sICAM-3	-2.84e-05	-0.186557	0.85201	0.961578
X23364.3	LAMP1	LAMP1	2.85e-05	0.186401	0.85213	0.961578
X4551.72	ACRV1	sperm protein 10	3.63e-05	0.18609	0.85237	0.961663
X21001.393	MAP2K5	MP2K5	-5.26e-05	-0.185949	0.85248	0.961663
X21112.6	SERPINB1	Serpin B1	8.38e-05	0.184872	0.85333	0.962467
X2728.62	WFDC10A	WF10A	3.49e-05	0.18351	0.8544	0.963519
X3320.49	RPIA	RPIA	-4.29e-05	-0.183301	0.85456	0.963545
X9282.12	UBLCP1	UBCP1	-0.000143292	-0.182878	0.85489	0.963762
X6549.60	TAPBP	TPSN	4.5e-05	0.182658	0.85507	0.96381
X25460.36	TACO1	TACO1	-2.23e-05	-0.182465	0.85522	0.963824
X12619.14	EHD2	EHD2	0.000164196	0.182165	0.85545	0.963832
X11401.181	TPO	TMA	2.93e-05	0.182099	0.85551	0.963832
X2649.77	LDB2	LDB2	2.48e-05	0.181929	0.85564	0.963832
X16902.17	IL17F	IL-17F	5.31e-05	0.181733	0.85579	0.963846
X10507.166	GAN	GAN	-3.89e-05	-0.18073	0.85658	0.96455
X22041.26	FERMT3	URP2	-6.51e-05	-0.180592	0.85669	0.96455
X10737.96	VEGFA	VEGF121	-5.18e-05	-0.179373	0.85764	0.965465
X13429.3	GBP1	GBP1	0.000177307	0.178826	0.85807	0.965748
X12333.87	SYTL4	SYTL4:C2 2	-3.46e-05	-0.178551	0.85829	0.965748
X19124.9	TIMM8A	TIM8A	5.64e-05	0.178346	0.85845	0.965748
X12378.71	CDH15	CAD15:CD	2.91e-05	0.178284	0.8585	0.965748
X9257.14	ROCK2	ROCK2	2.17e-05	0.178178	0.85858	0.965748
X23640.10	SSB	LA:RRM	3.82e-05	0.177875	0.85882	0.965863
X3873.51	FXYD6	FXYD6	-6.33e-05	-0.177671	0.85898	0.965888
X22491.10	APCS	SAP	-0.000263461	-0.177451	0.85915	0.965924
X2775.54	ITGA2B.ITGB3	gpIIbIIIa	2.82e-05	0.177085	0.85944	0.965996
X10054.3	PIN1	PIN1	-2.15e-05	-0.177022	0.85949	0.965996
X12599.10	ABLIM3	ABLM3	-3.54e-05	-0.176373	0.86	0.966414
X14032.2	C1QBP	C1QBP	-4.99e-05	-0.17619	0.86014	0.966417
X15326.64	SORCS3	SORC3	-0.000110932	-0.175528	0.86067	0.966436
X11563.51	NFYA	NFYA	1.68e-05	0.175524	0.86067	0.966436
X19148.58	NAT1	ARY1	-8.26e-05	-0.175416	0.86075	0.966436
X11215.6	CD82	CD82 antigen	2.56e-05	0.175314	0.86083	0.966436
X13654.1	RAD51D	RA51D	-7.58e-05	-0.174989	0.86109	0.966436
X13526.5	FGF18	FGF-18	-2.23e-05	-0.174256	0.86166	0.966436
X25412.53	ARL15	ARL15	0.000117544	0.174237	0.86168	0.966436
X2474.54	NAALADL1	NALDL	5.07e-05	0.174205	0.8617	0.966436
X8488.33	UNC45A	UN45A	-2.23e-05	-0.174094	0.86179	0.966436
X10069.2	TRAPPC6B	TPC6B	-4e-05	-0.174085	0.8618	0.966436
X13578.98	TMPRSS15	Enterokinase	2.93e-05	0.173992	0.86187	0.966436
X4967.1	OGG1	N-glycosylase/DNA lyase	6.76e-05	0.173934	0.86192	0.966436
X15637.38	ETV2	ETV2	-3.32e-05	-0.173714	0.86209	0.966436
X22511.28	CD74	HG2A	2.4e-05	0.173486	0.86227	0.966436
X12632.14	IFNGR2	INGR2:ECD	-3.04e-05	-0.173476	0.86228	0.966436
X21480.2	IL1F10	IL1FA	2.35e-05	0.173272	0.86244	0.966436
X12554.10	COMMD5	COMD5	2.16e-05	0.173199	0.8625	0.966436
X2761.49	STK17B	DRAK2	-1.91e-05	-0.172829	0.86279	0.966606
X18411.83	NLGN3	NLGN3	0.00017406	0.172469	0.86307	0.966765
X17505.125	CD8A	CD8A	0.000133382	0.172175	0.8633	0.966804
X11712.207	ABRAXAS2	F175B	4.51e-05	0.172079	0.86338	0.966804
X22812.4	ITIH5	ITIH5	0.000100562	0.171238	0.86404	0.967388
X3189.61	PRDX5	Peroxiredoxin-5	2.27e-05	0.170584	0.86455	0.967603
X20103.176	CNN1	Calponin-1	-3.1e-05	-0.170557	0.86457	0.967603
X23210.4	AGO2	I2C2	-8.16e-05	-0.170267	0.8648	0.967603
X8748.45	SPINT1	HAI-1	-5.19e-05	-0.170253	0.86481	0.967603
X9180.6	SCO1	SCO1	-2.73e-05	-0.170047	0.86497	0.967603
X17356.34	CFH	Factor H	-3.46e-05	-0.169943	0.86506	0.967603
X24704.38	SLC66A1L	CC055	-2.93e-05	-0.169576	0.86534	0.967654
X8359.149	TNFSF13B	BAFF	-5.54e-05	-0.169407	0.86548	0.967654
X8941.4	MRPL28	RM28	-1.99e-05	-0.169356	0.86552	0.967654
X15462.28	CDK1.CCNB1	CDK1/cyclin B	2.06e-05	0.168539	0.86616	0.968216
X8830.29	PSG1	PSG1	-1.7e-05	-0.168231	0.8664	0.968329
X8233.2	SYT17	SYT17	2.49e-05	0.167658	0.86685	0.96844
X5017.19	DUT	DUT	-5.02e-05	-0.167486	0.86699	0.96844
X15566.10	IFNA16	IFN16	2.48e-05	0.167441	0.86702	0.96844
X21504.41	JARID2	JARD2	4.83e-05	0.167242	0.86718	0.96844
X2828.82	STAT1	STAT1	-9.39e-05	-0.16707	0.86732	0.96844
X7853.19	ITPKC	IP3KC	-1.89e-05	-0.167014	0.86736	0.96844
X4159.130	CD47	CD47	-2.29e-05	-0.166817	0.86751	0.96844
X7939.1	EIF4A2	IF4A2	-8.04e-05	-0.166528	0.86774	0.96844
X3059.50	VCX	VCX1	3.92e-05	0.166388	0.86785	0.96844
X21123.1	BGN	BGN	-0.000106086	-0.166349	0.86788	0.96844
X3422.4	XCL1	Lymphotactin	1.73e-05	0.165309	0.8687	0.968998
X15631.18	ENTPD2	ENTP2	0.000118798	0.165038	0.86891	0.968998
X9110.2	NPPB	N-terminal pro-BNP	0.000115081	0.164818	0.86909	0.968998
X9995.6	ARRB1	ARRB1	0.000148857	0.164352	0.86945	0.968998
X6421.52	RNF215	RN215:ECD	2.31e-05	0.164173	0.8696	0.968998
X12623.84	FCHSD1	FCSD1	-6.9e-05	-0.163763	0.86992	0.968998
X12351.25	PREP	PPCE	-0.000180829	-0.163316	0.87027	0.968998
X12507.16	COL6A1	Collagen a1(VI)	0.000151348	0.163264	0.87031	0.968998
X6653.58	NME4	NDKM	-2.84e-05	-0.163254	0.87032	0.968998
X18824.7	RDH16	RDH16	-6.9e-05	-0.163235	0.87033	0.968998
X23426.1	PTPRN	PTPRN	-2.08e-05	-0.163099	0.87044	0.968998
X3284.75	IL12RB2	IL-12 RB2	3.18e-05	0.163087	0.87045	0.968998
X4143.74	C1QTNF4	C1QT4	-9.24e-05	-0.16286	0.87063	0.968998
X18887.7	OCRL	OCRL	2.87e-05	0.162851	0.87064	0.968998
X7655.11	RNASE1	RNase 1	-0.000153944	-0.162643	0.8708	0.968998
X12643.4	VEGFA	VEGF121	-4.1e-05	-0.162379	0.87101	0.968998
X7758.217	CGA	Glycoprotein hormones a-chain	-1.64e-05	-0.162229	0.87113	0.968998
X24895.25	SHMT1	cSHMT	3.32e-05	0.162094	0.87123	0.968998
X14273.19	C1QTNF3	C1QT3	0.000115645	0.161991	0.87131	0.968998
X16828.8	WDR18	WDR18	-8.11e-05	-0.161362	0.87181	0.968998
X16809.1	XAGE2	XAGE2	-3.66e-05	-0.161336	0.87183	0.968998
X12881.17	SAP30L	SP30L	-3.8e-05	-0.161267	0.87188	0.968998
X25954.3	RILP	RILP	-3.04e-05	-0.161245	0.8719	0.968998
X3815.14	CHD1L	CHD1L	2.02e-05	0.160989	0.8721	0.968998
X21567.214	APEX1	APEX1	-0.000192828	-0.160837	0.87222	0.968998
X10011.65	DDX1	DDX1	2.98e-05	0.160825	0.87223	0.968998
X7211.2	INS	Insulin	-3.08e-05	-0.160735	0.8723	0.968998
X4867.15	ESD	Esterase D	0.000175356	0.160703	0.87233	0.968998
X14056.4	SCIMP	SCIMP	-2.42e-05	-0.160579	0.87243	0.968998
X12334.25	POLI	POLI	-2.21e-05	-0.16027	0.87267	0.968998
X7251.64	PDK2	PDK2	-2.49e-05	-0.160258	0.87268	0.968998
X25307.8	SORCS3	SORC3	-9.4e-05	-0.159966	0.87291	0.968998
X23248.1	STX6	Syntaxin-6	5.96e-05	0.159791	0.87305	0.968998
X22391.34	ILKAP	ILKAP	-4.22e-05	-0.159644	0.87316	0.968998
X24244.81	TYRP1	gp75	-0.000184537	-0.159506	0.87327	0.968998
X25072.11	AKT2	PKB beta	3.77e-05	0.159302	0.87343	0.968998
X9849.13	SEMA4B	SEM4B	2.37e-05	0.159081	0.8736	0.968998
X25092.32	SAR1A	SAR1A	-4.24e-05	-0.158949	0.87371	0.968998
X4883.56	FAM209B	F209B	2.77e-05	0.15859	0.87399	0.968998
X4984.83	TBX3	Tbx3	-2.59e-05	-0.158388	0.87415	0.968998
X10510.62	RBBP5	RB binding protein 5	1.91e-05	0.158271	0.87424	0.968998
X13536.56	NRG1	SMDF	-5.04e-05	-0.158193	0.8743	0.968998
X12651.21	BMT2	BMT2	-2.42e-05	-0.157962	0.87449	0.968998
X23034.13	LYN	LYN	5.18e-05	0.157896	0.87454	0.968998
X10945.11	DNAI1	DNAI1	-2.07e-05	-0.157816	0.8746	0.968998
X21523.71	APOA2	Apo A-II	0.000129586	0.157514	0.87484	0.969111
X21441.20	HNRNPR	HNRPR	2.21e-05	0.157099	0.87517	0.969323
X5360.9	CLEC11A	SCGF-beta	0.000113529	0.156744	0.87545	0.969397
X9805.51	RPP25L	RP25L	2.12e-05	0.156605	0.87556	0.969397
X17726.3	RNF149	RN149	4.84e-05	0.156438	0.87569	0.969397
X7066.199	CETN1	CETN1	-2.78e-05	-0.156303	0.87579	0.969397
X13978.122	TMEM52	TMM52	-2.06e-05	-0.155961	0.87606	0.969523
X13631.1	TCF24	TCF24	-2.25e-05	-0.155816	0.87618	0.969523
X15446.25	AKIRIN2	AKIR2	5.16e-05	0.155638	0.87632	0.969525
X24316.10	TGFBI	BGH3	-7.13e-05	-0.155348	0.87655	0.969626
X3453.87	PHYH	PAHX	5.47e-05	0.154749	0.87702	0.969993
X11396.39	DEFB116	DB116	-1.68e-05	-0.153615	0.87791	0.970608
X7127.3	OBP2A	OBP2A	1.9e-05	0.15356	0.87796	0.970608
X13512.28	SVBP	SVBP	1.82e-05	0.153423	0.87806	0.970608
X2966.65	FGL1	FGL1	-0.000179062	-0.153342	0.87813	0.970608
X24251.44	BECN1	BECN1	-1.71e-05	-0.152466	0.87882	0.971065
X9773.15	NANS	SIAS	-0.000164078	-0.152466	0.87882	0.971065
X21106.206	ALDH2	ALDH-E2	-0.000105903	-0.152058	0.87914	0.971212
X11186.12	ZNF75D	ZN75D	-1.79e-05	-0.151945	0.87923	0.971212
X23339.46	KRT17	Keratin 17	4e-05	0.151256	0.87977	0.971655
X23280.9	CSRP3	CSRP3	0.000115182	0.150875	0.88007	0.971765
X3283.21	FBLN7	FBLN7	-7.67e-05	-0.150757	0.88017	0.971765
X23369.17	TMEM119	TM119	1.83e-05	0.150285	0.88054	0.971765
X11144.10	SNAI2	SLUG	1.58e-05	0.150161	0.88064	0.971765
X6526.77	CASP8	Caspase-8	1.89e-05	0.150135	0.88066	0.971765
X20379.59	DNM1L	DNM1L	3.8e-05	0.149954	0.8808	0.971765
X5581.28	COL6A5	CO6A5	2.4e-05	0.149906	0.88084	0.971765
X10010.10	MYZAP	MYZAP	7.76e-05	0.14959	0.88109	0.971803
X17802.4	MSI2	MSI2H	1.57e-05	0.14935	0.88128	0.971803
X18381.16	YIPF6	YIPF6	-1.44e-05	-0.14933	0.88129	0.971803
X11596.47	TEF	TEF	-1.98e-05	-0.149101	0.88147	0.971849
X12923.51	NIPAL4	NIPA4	2.42e-05	0.148744	0.88176	0.971995
X9171.11	SCARB1	SCRB1	-4.95e-05	-0.148589	0.88188	0.971995
X21891.31	IL13	IL-13	-0.000213559	-0.148142	0.88223	0.97221
X11110.4	VSTM1	VSTM1	6.34e-05	0.147945	0.88239	0.97221
X10014.31	RGS14	RGS14	-1.78e-05	-0.147704	0.88258	0.97221
X18158.45	EIF4G3	IF4G3	-1.61e-05	-0.147631	0.88263	0.97221
X21452.3	PLAU	uPA	-2.35e-05	-0.147337	0.88287	0.972246
X11155.16	FAS	Fas, soluble	-9.74e-05	-0.147239	0.88294	0.972246
X9964.10	SEMA5B	SEM5B	-7.85e-05	-0.14686	0.88324	0.972282
X21366.7	NELL2	NELL2	6.85e-05	0.146853	0.88325	0.972282
X9984.12	RBBP4	RBBP4	9.09e-05	0.145911	0.88399	0.972824
X20990.48	EEF2KMT	EF2KT	-2.32e-05	-0.145878	0.88402	0.972824
X12864.9	ELF5	ELF5	-1.95e-05	-0.145443	0.88436	0.973036
X20534.6	CSDC2	CSDC2	-2.31e-05	-0.145276	0.88449	0.973036
X14085.28	PCTP	PPCT	-4.55e-05	-0.144733	0.88492	0.973206
X20570.18	LAG3	LAG-3	-0.000114077	-0.144467	0.88513	0.973206
X21342.25	CEACAM21	CEA21	1.45e-05	0.1444	0.88518	0.973206
X13991.47	GNLY	Granulysin	0.000229258	0.144382	0.8852	0.973206
X4158.54	CTAG1A	CTAG1A	-0.000115835	-0.143928	0.88556	0.973334
X9459.7	N4BP2L2	N42L2	-5.5e-05	-0.143591	0.88582	0.973334
X20527.47	CENPW	CENPW	1.63e-05	0.143536	0.88587	0.973334
X6022.57	IL13	IL-13	1.41e-05	0.143521	0.88588	0.973334
X15331.47	EPOR	EPO-R	-1.54e-05	-0.143361	0.88601	0.973334
X25240.1	TIMM50	TIM50	-2.69e-05	-0.14246	0.88672	0.973704
X13457.33	TBCA	TBCA	0.000287873	0.142449	0.88673	0.973704
X12754.14	PLEK	PLEK	0.000130685	0.142334	0.88682	0.973704
X23318.60	LRRN1	LRRN1:CD	-0.000226914	-0.14197	0.8871	0.973704
X9950.229	COQ9	COQ9	6.76e-05	0.141906	0.88715	0.973704
X7204.1	NOS3	NOS	1.67e-05	0.141868	0.88718	0.973704
X3195.50	DUSP23	DUS23	-1.9e-05	-0.141513	0.88746	0.973859
X6931.10	JPH3	JPH3	-2.14e-05	-0.141031	0.88785	0.973921
X22504.3	LCAT	LCAT	7.43e-05	0.140872	0.88797	0.973921
X8864.59	PCK2	PCKGM	-2.63e-05	-0.140853	0.88799	0.973921
X3072.4	ANXA13	ANX13	-2.17e-05	-0.140734	0.88808	0.973921
X19575.4	DRG1	DRG1	2.44e-05	0.140415	0.88833	0.973921
X7743.5	PRMT3	ANM3	-3.3e-05	-0.140396	0.88835	0.973921
X12501.10	FAM162B	F162B	-1.42e-05	-0.140087	0.88859	0.974031
X7875.86	TPK1	TPK1	3.78e-05	0.139599	0.88898	0.974061
X11293.14	IL1A	IL-1a	6.04e-05	0.139454	0.88909	0.974061
X20374.41	GLRX	GLRX1	-4.13e-05	-0.139392	0.88914	0.974061
X21995.20	CBX7	CBX7	1.62e-05	0.13924	0.88926	0.974061
X17326.44	ERN1	ERN1	1.81e-05	0.138782	0.88962	0.974061
X9089.77	FGF9	FGF9	1.68e-05	0.138754	0.88964	0.974061
X15413.3	ANP32C	AN32C	2.47e-05	0.138609	0.88976	0.974061
X22405.61	ZNF696	ZN696	1.62e-05	0.138565	0.88979	0.974061
X17835.28	CRYBA2	CRBA2	-2.31e-05	-0.137899	0.89032	0.974061
X17849.6	H6PD	G6PE	0.000113018	0.137757	0.89043	0.974061
X12696.166	PDXK	PDXK	5.2e-05	0.137684	0.89049	0.974061
X11163.7	THRB	THB	-0.000127787	-0.137666	0.8905	0.974061
X12018.84	EDC4	EDC4	-7.05e-05	-0.13762	0.89054	0.974061
X4851.25	A2ML1	A2ML1	-1.85e-05	-0.137511	0.89063	0.974061
X18386.36	BPI	BPI	-2.66e-05	-0.137262	0.89082	0.974061
X13027.20	TBC1D24	TBC24	-4.5e-05	-0.137245	0.89084	0.974061
X11229.16	NTAN1	NTAN1	4.22e-05	0.136786	0.8912	0.974197
X19584.33	MRPL58	ICT1	6.3e-05	0.13644	0.89147	0.974197
X22398.5	CSNK2A1.CSNK2B	CK2-A1:B	-6.71e-05	-0.136181	0.89168	0.974197
X22841.16	EIF4A1	IF4A1	0.000126776	0.135983	0.89183	0.974197
X23354.12	ST6GAL2	SIAT2	0.000112041	0.135979	0.89184	0.974197
X7161.25	PSPH	SERB	-6.4e-05	-0.135811	0.89197	0.974197
X11098.1	SNTA1	Alpha-1-syntrophin	2.87e-05	0.135464	0.89225	0.974197
X22808.59	TIFA	TIFA	-2.4e-05	-0.135452	0.89225	0.974197
X13066.42	ART4	ART4	-7.22e-05	-0.135434	0.89227	0.974197
X15482.12	PDIA3	Protein disulfide isomerase A3	-3.15e-05	-0.135294	0.89238	0.974197
X4126.22	MYORG	K1161:CD	-1.98e-05	-0.134883	0.8927	0.974197
X25114.256	CLUAP1	CLUA1	5.4e-05	0.134757	0.8928	0.974197
X23524.2	CASP7	Caspase-7	1.7e-05	0.13469	0.89286	0.974197
X6380.23	TRIM3	TRIM3	1.34e-05	0.134619	0.89291	0.974197
X5225.50	KCTD17	KCD17	3.61e-05	0.134422	0.89307	0.97422
X18829.4	COX7A1	CX7A1	-1.31e-05	-0.134057	0.89336	0.974385
X21737.20	NAMPT	PBEF	4.43e-05	0.133753	0.8936	0.974495
X24681.2	DMBT1	DMBT1	1.69e-05	0.133238	0.894	0.974692
X19274.80	NR1H4	NR1H4	-3.78e-05	-0.132961	0.89422	0.974692
X21113.3	HAO1	HAOX1	1.97e-05	0.132936	0.89424	0.974692
X6576.1	FBXO28	FBX28	1.68e-05	0.13269	0.89444	0.974692
X7832.181	TBPL1	TBPL1	1.51e-05	0.132636	0.89448	0.974692
X8093.13	GDPD1	GDPD1	-3.13e-05	-0.132191	0.89483	0.974692
X23307.7	NMT1	NMT1	-4.03e-05	-0.13211	0.8949	0.974692
X21513.1	DEPP1	DEPP	2.07e-05	0.132106	0.8949	0.974692
X12573.80	PIAS3	PIAS3	-1.73e-05	-0.131851	0.8951	0.974692
X23384.19	KDM8	KDM8	-3.13e-05	-0.131681	0.89524	0.974692
X8390.25	RSPO1	RSPO1	-5.58e-05	-0.131594	0.89531	0.974692
X5011.11	MB21D2	M21D2	2.16e-05	0.130866	0.89588	0.97483
X19212.4	FAM86B1	F86B1	1.99e-05	0.130843	0.8959	0.97483
X8946.38	PTK2B	FAK2:FAT	4.15e-05	0.130532	0.89615	0.97483
X17768.50	DDX39B	BAT1	-8.89e-05	-0.130516	0.89616	0.97483
X22143.6	NRP2	Neuropilin-2	5.43e-05	0.130297	0.89633	0.97483
X18434.141	BAG1	BAG-1	-2.43e-05	-0.129906	0.89664	0.97483
X24428.76	LDB1	LDB1	-1.32e-05	-0.129612	0.89687	0.97483
X12448.246	SULT2B1	ST2B1	-1.76e-05	-0.129567	0.89691	0.97483
X7178.59	SETMAR	SETMR	-0.000393764	-0.129506	0.89696	0.97483
X13513.174	TTC27	TTC27	-1.77e-05	-0.129029	0.89733	0.97483
X24307.22	NLGN4Y	NLGNY	0.00012517	0.128645	0.89764	0.97483
X16614.27	ANGPTL3	ANGL3	-0.000114983	-0.128478	0.89777	0.97483
X23593.14	VSTM4	CJ072	1.66e-05	0.127641	0.89843	0.97483
X22142.4	RHOG	RHOG	-4.59e-05	-0.127495	0.89855	0.97483
X8918.64	RRAGC	RRAGC	-1.81e-05	-0.127432	0.8986	0.97483
X9742.59	GALNT16	GLTL1	-6.57e-05	-0.127357	0.89866	0.97483
X6590.54	MVD	ERG19	5.23e-05	0.126777	0.89912	0.97483
X17195.43	ANKRD2	ANKR2	4.16e-05	0.126755	0.89913	0.97483
X25926.29	CD93	C1QR1	1.85e-05	0.126721	0.89916	0.97483
X17209.27	DNASE2B	DNS2B	1.67e-05	0.126626	0.89924	0.97483
X12462.20	NSDHL	NSDHL	-2.89e-05	-0.126594	0.89926	0.97483
X24444.10	TLR5	TLR5	-9.48e-05	-0.126482	0.89935	0.97483
X21710.16	TIMP4	TIMP-4	7.44e-05	0.126379	0.89943	0.97483
X10382.1	CD300LG	CLM9	0.000119	0.126291	0.8995	0.97483
X7242.14	VEGFD	VEGF-D	-4.82e-05	-0.126182	0.89959	0.97483
X12540.25	UBA3	UBA3	-8.08e-05	-0.126151	0.89961	0.97483
X12548.75	ST8SIA3	SIA8C	-1.76e-05	-0.126008	0.89973	0.97483
X8923.94	CGA.FSHB	FSH	-0.000326814	-0.125955	0.89977	0.97483
X19748.3	GDF3	GDF-3	-1.39e-05	-0.125757	0.89992	0.97483
X25274.2	SSR1	SSRA	-1.85e-05	-0.125676	0.89999	0.97483
X11200.52	BRDT	BRDT	-1.23e-05	-0.125456	0.90016	0.97483
X6533.20	SSBP1	SSB	2.7e-05	0.12529	0.90029	0.97483
X8038.41	WWOX	WWOX	-1.68e-05	-0.125156	0.9004	0.97483
X18935.14	ARL6	ARL6	-5.4e-05	-0.125155	0.9004	0.97483
X6462.12	TOR4A	CI167	1.34e-05	0.125104	0.90044	0.97483
X20585.5	ARHGEF7	COOL-1	-1.97e-05	-0.124837	0.90065	0.97483
X14705.1	PTGDS	PGD2 synthase	-3.16e-05	-0.12482	0.90067	0.97483
X21121.31	DTX1	DTX1	-1.31e-05	-0.124758	0.90072	0.97483
X6929.10	SPARC	ON	4.53e-05	0.124555	0.90088	0.974832
X3032.11	KYAT3	KAT3	-4.52e-05	-0.1244	0.901	0.974832
X16755.195	LMO4	LMO4	8.06e-05	0.123752	0.90151	0.975233
X8106.15	STOML1	STML1	2.61e-05	0.123179	0.90197	0.975405
X12748.6	HEY1	HEY1	-2.12e-05	-0.122448	0.90254	0.975405
X18253.8	VSIR	GI24:CD	3.66e-05	0.122382	0.9026	0.975405
X17724.3	LGALS1	Galectin-1	4.05e-05	0.122156	0.90278	0.975405
X18415.16	WNK1	WNK1	2.68e-05	0.121938	0.90295	0.975405
X13459.30	CRADD	CRADD	6.77e-05	0.121665	0.90316	0.975405
X13932.45	PCNA	PCNA	3.05e-05	0.121414	0.90336	0.975405
X10514.5	BAMBI	BAMBI:ECD	4.75e-05	0.121372	0.9034	0.975405
X11430.49	COL3A1	Collagen Type III	6.4e-05	0.121344	0.90342	0.975405
X14110.200	HNMT	HNMT	5.42e-05	0.121091	0.90362	0.975405
X12682.5	CHL1	CHL1	1.62e-05	0.121086	0.90362	0.975405
X23284.5	CD3E	CD3E	3.84e-05	0.120855	0.90381	0.975405
X17344.23	COL10A1	COAA1	2.48e-05	0.120785	0.90386	0.975405
X24640.63	RXFP1	RXFP1	1.43e-05	0.120261	0.90428	0.975405
X11531.24	PNLIPRP2	LIPR2	2.31e-05	0.120259	0.90428	0.975405
X8046.9	USP8	UBP8	-1.96e-05	-0.12017	0.90435	0.975405
X25962.51	MRRF	RRFM	-1.53e-05	-0.120126	0.90438	0.975405
X15322.35	PPBP	PBP	-2.94e-05	-0.120095	0.90441	0.975405
X19364.163	RELB	RELB	1.91e-05	0.119947	0.90453	0.975405
X20514.8	PLEKHO2	PKHO2	-6.81e-05	-0.119862	0.90459	0.975405
X18880.81	F9	Coagulation Factor IX	-8.16e-05	-0.119866	0.90459	0.975405
X23178.95	MB	Myoglobin	0.000224039	0.119493	0.90488	0.975557
X8958.51	NRXN3	NRX3A	-5.9e-05	-0.119341	0.90501	0.975557
X8069.85	COL20A1	COKA1	-4.22e-05	-0.118749	0.90547	0.975903
X15653.9	DNAJC15	DJC15	1.36e-05	0.118433	0.90572	0.976014
X14135.3	ACE2	ACE2	-1.77e-05	-0.118035	0.90604	0.976014
X6957.14	IL18BP	IL-18 BPa	4.62e-05	0.118011	0.90606	0.976014
X13450.49	MIOX	MIOX	1.27e-05	0.117916	0.90613	0.976014
X12355.223	CDHR1	CDHR1	1.13e-05	0.117442	0.90651	0.976243
X16765.52	LSM12	LSM12	1.46e-05	0.11727	0.90665	0.976243
X11464.9	ARRDC3	ARRD3	-2.19e-05	-0.117128	0.90676	0.976243
X25488.6	RNASE2	RNase 2	-2.09e-05	-0.116625	0.90716	0.976246
X4876.32	NUDT16	NUD16	0.000122821	0.116613	0.90717	0.976246
X3042.7	NRN1L	NRN1L	-2.38e-05	-0.116476	0.90728	0.976246
X16323.8	RAB1A	RAB1A	3.73e-05	0.116416	0.90732	0.976246
X8804.39	NRSN1	NRSN1	2.78e-05	0.115895	0.90774	0.976548
X7197.2	CHST3	CHST3	-1.49e-05	-0.115605	0.90797	0.976646
X2805.6	MAN2B2	MA2B2	0.00023509	0.115411	0.90812	0.976657
X3073.51	ELAVL1	ELAV1	-3.1e-05	-0.11469	0.90869	0.976674
X13498.1	NTS	NEUT	2.18e-05	0.114499	0.90884	0.976674
X8372.29	CASP10	Caspase-10:region 1	5.08e-05	0.114476	0.90886	0.976674
X20380.50	CD27	CD27	-5.23e-05	-0.114104	0.90916	0.976674
X12352.70	AIPL1	AIPL1	1.46e-05	0.114067	0.90918	0.976674
X8394.56	ATOH1	ATOH1	1.82e-05	0.113793	0.9094	0.976674
X20948.16	DVL2	DVL2	-3.61e-05	-0.113414	0.9097	0.976674
X20159.1	PRKCZ	PKC-Z	1.85e-05	0.113184	0.90988	0.976674
X19223.6	PODXL2	PDXL2	1.39e-05	0.112862	0.91014	0.976674
X11654.77	PACSIN2	PACN2	4.62e-05	0.112805	0.91019	0.976674
X7189.55	DPP6	DPP6	5.36e-05	0.112788	0.9102	0.976674
X9251.28	HEXB	Hexosaminidase B	-4.36e-05	-0.112557	0.91038	0.976674
X11592.1	SETD3	SETD3	-2.04e-05	-0.112537	0.9104	0.976674
X7857.22	TARS1	SYTC	4.01e-05	0.112449	0.91047	0.976674
X5340.24	RGS10	RGS10	-7.05e-05	-0.112434	0.91048	0.976674
X5412.53	PTK6	PTK6	1.6e-05	0.112358	0.91054	0.976674
X23646.5	OSM	OSM	1.12e-05	0.111907	0.9109	0.976674
X22076.34	EIF1B	EIF1B	-6.97e-05	-0.111775	0.911	0.976674
X13575.40	DEFB103A	HBD-3	-1.28e-05	-0.111778	0.911	0.976674
X2645.54	CDK2AP2	CDKA2	1.76e-05	0.111527	0.9112	0.976674
X10616.67	RNASE10	RNS10	1.16e-05	0.111524	0.9112	0.976674
X25048.30	GPX5	GPX5	-3.4e-05	-0.111528	0.9112	0.976674
X21969.5	RAD1	RAD1	-2.84e-05	-0.111292	0.91139	0.976728
X6075.61	MGAT2	MGAT2	6.34e-05	0.110974	0.91164	0.976762
X24260.4	TAFA3	F19A3	4.21e-05	0.110894	0.9117	0.976762
X18186.15	PSMG2	PSMG2	-3.08e-05	-0.110505	0.91201	0.976945
X11634.32	CNTN4	Contactin-4	-4.35e-05	-0.110203	0.91225	0.976967
X3832.51	AHSG	a2-HS-Glycoprotein	7.11e-05	0.11013	0.91231	0.976967
X14063.17	RGS1	RGS1	-1.58e-05	-0.109564	0.91276	0.9773
X12701.1	LDLR	LDLR	1.7e-05	0.108969	0.91323	0.977569
X5679.16	TPMT	TPMT	-4.47e-05	-0.108886	0.91329	0.977569
X18227.3	HSPA6	HSP76	-4.35e-05	-0.108115	0.9139	0.978072
X5602.62	RPRD1B	C20orf77	1.48e-05	0.107702	0.91423	0.978153
X9475.22	DDX19B	DEAD-box protein 19B	-1.93e-05	-0.107641	0.91428	0.978153
X12670.15	ACOT8	ACOT8	-4.55e-05	-0.107121	0.91469	0.978153
X6909.40	IQCD	IQCD	-1.39e-05	-0.106621	0.91509	0.978153
X7839.99	ARMC5	ARMC5:ARM 5	-1.29e-05	-0.106614	0.9151	0.978153
X21136.1	A4GNT	A4GCT	-0.000133971	-0.106479	0.9152	0.978153
X3298.52	CSDE1	CSDE1	1.2e-05	0.106388	0.91527	0.978153
X3581.53	KAT5	KAT5	-1.07e-05	-0.10621	0.91542	0.978153
X18945.11	STAU2	STAU2	-2.47e-05	-0.106174	0.91544	0.978153
X13129.40	HMGN1	HMGN1	1.46e-05	0.106169	0.91545	0.978153
X11218.84	IFNA21	IFN21	1.46e-05	0.106095	0.91551	0.978153
X20213.82	CAMK2N2	CK2N2	4.89e-05	0.105646	0.91586	0.978283
X19126.4	ADH6	ADH6	0.000121894	0.105562	0.91593	0.978283
X5460.60	VCAN	CSPG2	1.57e-05	0.105415	0.91605	0.978283
X17400.71	LSM3	LSM3	-2.21e-05	-0.105074	0.91632	0.978422
X22481.15	LAP3	LAP	4.79e-05	0.104676	0.91663	0.978604
X8785.1	HSPA1A	HSP 70	4.97e-05	0.104142	0.91706	0.978914
X10835.25	BCL7A	BCL7A	-3.17e-05	-0.103372	0.91767	0.97931
X12735.39	MSR1	Macrophage scavenger receptor:ECD	1.58e-05	0.103249	0.91777	0.97931
X25879.6	NDUFAF8	CQ089	-1.3e-05	-0.103136	0.91785	0.97931
X12970.35	HES6	HES6	1.16e-05	0.10264	0.91825	0.979588
X9187.2	BRMS1L	BRM1L	0.000552865	0.102289	0.91853	0.979737
X15404.3	CPA1	CBPA1	1.93e-05	0.102111	0.91867	0.979738
X21281.13	ZNRF3	ZNRF3	1.18e-05	0.101298	0.91931	0.980197
X18206.18	SYTL2	synaptotagmin-like 2	1.87e-05	0.101221	0.91938	0.980197
X9561.21	PSMD10	PSD10	1.34e-05	0.100972	0.91957	0.98025
X20976.19	ADAMDEC1	ADEC1	-1.47e-05	-0.100077	0.92028	0.980573
X15610.72	PLBD2	LAML2	-1.62e-05	-0.100051	0.9203	0.980573
X6563.78	HPX	Hemopexin	1.51e-05	0.0997187	0.92057	0.980573
X21331.19	GSC2	GSC2	-2.1e-05	-0.0993926	0.92083	0.980573
X11282.16	BATF	BATF	1.23e-05	0.0991858	0.92099	0.980573
X9030.56	DHRS9	DHRS9	7.2e-05	0.0991385	0.92103	0.980573
X24654.13	TLN2	TLN2	-1.53e-05	-0.0990145	0.92113	0.980573
X22086.2	ITIH4	ITI heavy chain H4	0.000112536	0.0989612	0.92117	0.980573
X23981.172	ADAM17	ADAM 17:CD	1.49e-05	0.0987445	0.92134	0.980573
X14122.132	COL25A1	COPA1	-1.77e-05	-0.0983222	0.92168	0.980573
X24309.14	CANX	Calnexin	1.2e-05	0.0982526	0.92173	0.980573
X18385.4	RET	RET	-6.18e-05	-0.0982118	0.92176	0.980573
X9115.78	BMI1	BMI-1	-1.26e-05	-0.0978508	0.92205	0.980573
X6536.54	HSPA2	HSP70 protein 2	-6.58e-05	-0.097649	0.92221	0.980573
X14073.31	EFCAB1	EFCB1	6.03e-05	0.0976473	0.92221	0.980573
X22151.48	SLC26A7	S26A7	-1.09e-05	-0.0975829	0.92226	0.980573
X19227.18	TRAF4	TRAF4	-1.09e-05	-0.0975335	0.9223	0.980573
X17467.1	PRSS2	Trypsin 2	0.000134694	0.0971443	0.92261	0.980573
X14082.56	CAPSL	CAPSL	-1.43e-05	-0.0971347	0.92262	0.980573
X4811.33	MAGEA3	MAGE-3	-2.16e-05	-0.0970722	0.92267	0.980573
X8882.1	EPHA10	EPHAA	3.16e-05	0.0961208	0.92342	0.981221
X7006.4	TCN2	Holo-TC II	-0.000105277	-0.0959242	0.92358	0.981243
X8834.58	ID2	ID2	1.34e-05	0.0940776	0.92505	0.982655
X3220.40	NAA50	NAA50	-4.07e-05	-0.0938257	0.92525	0.982719
X22085.86	ENOX2	ENOX2	-1.71e-05	-0.0932421	0.92571	0.983059
X22043.174	C11orf49	CK049	-6.93e-05	-0.0926638	0.92617	0.983132
X23274.27	MFAP3	MFAP3	2.45e-05	0.0925582	0.92625	0.983132
X13979.3	UBE2B	UBE2B	-1.92e-05	-0.0925364	0.92627	0.983132
X13041.47	DNAJB14	DJB14:LD	-9.86e-06	-0.0924343	0.92635	0.983132
X5034.79	CDH20	CAD20	-4.11e-05	-0.0922719	0.92648	0.983132
X13688.2	EIF2S1	IF2A	-5.47e-05	-0.091621	0.927	0.983205
X12576.21	LSP1	LSP1	-3.67e-05	-0.0915818	0.92703	0.983205
X6036.78	PFN4	PROF4	1.94e-05	0.0915501	0.92706	0.983205
X5584.21	ZNF329	ZN329	1.1e-05	0.0914876	0.92711	0.983205
X15403.53	BICD1	BICD1	-2.85e-05	-0.0911176	0.9274	0.983311
X20943.14	HDHD2	HDHD2	8.15e-05	0.091002	0.92749	0.983311
X13422.66	NXT1	NXT1	2.65e-05	0.0907428	0.9277	0.983384
X23767.1	C1orf43	CA043	2.15e-05	0.0902543	0.92809	0.983648
X20545.17	ALPL	Alkaline phosphatase, liver	-2.29e-05	-0.0898102	0.92844	0.983648
X9865.40	VANGL1	VANG1	9.21e-06	0.0897694	0.92847	0.983648
X8037.53	POTEG	POTEG	2.21e-05	0.0897225	0.92851	0.983648
X21679.16	SPARCL1	SPARCL1	3.44e-05	0.0889152	0.92915	0.984061
X19259.176	GCNT4	GCNT4	-1.32e-05	-0.0888819	0.92918	0.984061
X21533.51	GOLM2	CASC4	3.94e-05	0.0881062	0.92979	0.984419
X20922.4	PPA2	PPase 2	-3.55e-05	-0.087836	0.93001	0.984419
X12803.9	PDILT	PDILT	1.54e-05	0.0878278	0.93001	0.984419
X25118.45	CNTN5	Contactin-5	-3.5e-05	-0.0877446	0.93008	0.984419
X13472.35	PRSS37	PRS37	1.8e-05	0.0871994	0.93051	0.984725
X9942.2	NRXN1	NRX1A	-4.16e-05	-0.0869121	0.93074	0.984798
X6937.251	PIWIL1	PIWL1	-1.11e-05	-0.0867633	0.93086	0.984798
X16926.44	CCL7	MCP-3	-2.11e-05	-0.0863035	0.93123	0.984818
X25093.96	FH	FUMH	-0.000107991	-0.0862293	0.93128	0.984818
X7960.53	NOG	Noggin	-2.36e-05	-0.086103	0.93138	0.984818
X13707.27	SBSN	SBSN	1.16e-05	0.086028	0.93144	0.984818
X10842.7	PIK3C3	PK3C3	-1.31e-05	-0.0856275	0.93176	0.984974
X10613.33	CERT1	C43BP:START domain	-2.69e-05	-0.0853732	0.93196	0.984974
X18307.71	CRCP	RPC9	1.32e-05	0.084922	0.93232	0.984974
X7092.7	CD226	CD226	-2.05e-05	-0.0844886	0.93267	0.984974
X3299.29	WNT10B	WN10B	-2.69e-05	-0.0844244	0.93272	0.984974
X5653.23	MTHFD1	C1TC	2.83e-05	0.0843651	0.93277	0.984974
X8971.9	CDK20	CDK20	4.49e-05	0.0839601	0.93309	0.984974
X12793.4	MAP3K11	M3K11	2.26e-05	0.0837184	0.93328	0.984974
X22969.12	UBE2D3	UB2D3	-1.92e-05	-0.0836036	0.93337	0.984974
X13384.110	NAA80	NAT6	1.4e-05	0.0834691	0.93348	0.984974
X8778.3	MMP20	MMP20	1.3e-05	0.0832363	0.93366	0.984974
X5724.58	CTNNB1	b-Catenin	1.64e-05	0.0832323	0.93367	0.984974
X25947.116	FCRL6	FCRL6	-1.38e-05	-0.0831975	0.93369	0.984974
X13950.9	CHST2	CHST2	1.46e-05	0.0830727	0.93379	0.984974
X17771.35	KRAS	K-ras	-6.51e-05	-0.0828158	0.934	0.984974
X5721.1	LRRC25	LRC25:ECD	-3.24e-05	-0.0826778	0.93411	0.984974
X21940.12	GNLY	Granulysin	0.000155217	0.0826478	0.93413	0.984974
X12575.30	TPD52L2	TPD54	4.4e-05	0.0825341	0.93422	0.984974
X22103.25	MTSS2	MTSSL	-1.49e-05	-0.0824746	0.93427	0.984974
X21406.25	SEC61B	SC61B	-6.93e-06	-0.0819623	0.93468	0.984974
X23037.37	NDRG1	NDRG1	1.81e-05	0.0817014	0.93488	0.984974
X21241.1	IFNA8	IFNA8	1.32e-05	0.0816995	0.93489	0.984974
X6374.7	CAVIN1	PTRF	1.7e-05	0.0816746	0.93491	0.984974
X8424.269	HRAS	H-ras (WT)	2.56e-05	0.0815914	0.93497	0.984974
X6617.12	HINT2	HINT2	-1e-05	-0.0814336	0.9351	0.984974
X4428.1	APOC3	Apo C-III	-1.07e-05	-0.0810638	0.93539	0.985025
X20073.22	CST8	CST8	4.3e-05	0.0810099	0.93543	0.985025
X9317.4	TTPAL	TTPAL	-1.95e-05	-0.0806181	0.93575	0.985214
X14102.6	PSMC3IP	HOP2	2.3e-05	0.0799992	0.93624	0.985506
X23265.15	CNTNAP2	CNTP2	4.71e-05	0.0798472	0.93636	0.985506
X25252.29	SHC1	SHC1:SH2	-2.52e-05	-0.0796866	0.93649	0.985506
X7878.2	SLAMF6	SLAF6	1.97e-05	0.0794174	0.9367	0.985506
X19215.7	LGALS2	Galectin-2	1.05e-05	0.0793181	0.93678	0.985506
X6214.84	S100P	S100P	-3.9e-05	-0.0792029	0.93687	0.985506
X24689.9	UBXN4	UBXN4:CD 2	-3.14e-05	-0.0784561	0.93747	0.985819
X18900.37	RRM1	RRM1	3.3e-05	0.0783969	0.93751	0.985819
X5612.16	POGLUT1	KTEL1	-2.74e-05	-0.0782208	0.93765	0.985819
X6461.54	OXSR1	OXSR1	5.32e-05	0.0781187	0.93773	0.985819
X10572.65	TG	Thyroglobulin	1.24e-05	0.0777061	0.93806	0.986018
X24687.18	ALDH5A1	SSDH	2.77e-05	0.0772355	0.93844	0.986269
X23309.11	CNGA2	CNGA2	9.94e-06	0.0767606	0.93881	0.986368
X6965.19	ROR2	ROR2	2.69e-05	0.0764428	0.93907	0.986368
X5272.55	CAPN9	CAN9	2.66e-05	0.0761494	0.9393	0.986368
X5128.53	IRF9	ISGF3	-1.02e-05	-0.0758701	0.93952	0.986368
X3033.57	QTRT1	TGT	-8.46e-06	-0.075745	0.93962	0.986368
X9926.4	BCL2L1	BCL2-like 1 protein	-9.22e-06	-0.07488	0.94031	0.986368
X9970.7	LRRC4	LRRC4	-4.65e-05	-0.0747226	0.94044	0.986368
X11360.39	AMY2B	Alpha-amylase 2B	1.31e-05	0.0746773	0.94047	0.986368
X6467.65	GTF2B	TF2B	8.75e-06	0.074675	0.94047	0.986368
X20116.30	TANK	TANK	-1.03e-05	-0.074559	0.94057	0.986368
X18839.24	KAT2B	PCAF	8.56e-06	0.0742512	0.94081	0.986368
X17792.158	NXPH1	NXPH1	4.12e-05	0.0738568	0.94112	0.986368
X12872.35	IL31RA	IL31R	7.67e-06	0.0738014	0.94117	0.986368
X7861.9	MYOM2	MYOM2	-1.59e-05	-0.0735084	0.9414	0.986368
X20173.39	RIPPLY1	RIPP1	1.02e-05	0.0734353	0.94146	0.986368
X12439.67	RWDD4	RWDD4	3.2e-05	0.0728408	0.94193	0.986368
X21380.77	DAXX	DAXX	1.06e-05	0.0727857	0.94198	0.986368
X4423.77	YARS2	SYYM	-2.01e-05	-0.0727348	0.94202	0.986368
X21690.31	ALPP	Alkaline phosphatase, placental	-1.02e-05	-0.0723261	0.94234	0.986368
X10439.57	VNN2	VNN2	-1.09e-05	-0.0722742	0.94238	0.986368
X20979.86	STX8	STX8	3.5e-05	0.0722397	0.94241	0.986368
X14013.11	MED10	MED10	-2.67e-05	-0.071949	0.94264	0.986368
X12368.18	SENP1	SENP1	-1.02e-05	-0.0718074	0.94276	0.986368
X4562.1	GLIPR2	GAPR1	-5.86e-05	-0.0715872	0.94293	0.986368
X8273.84	FCN3	Ficolin-3	-1.47e-05	-0.0714959	0.943	0.986368
X13534.20	RAB26	RAB26	1.1e-05	0.0713156	0.94315	0.986368
X9767.22	FGFBP1	FGFP1	-9.1e-06	-0.0708436	0.94352	0.986368
X21188.38	NREP	NREP	1.64e-05	0.0706031	0.94371	0.986368
X25306.51	VCAM1	VCAM-1	4.45e-05	0.0705066	0.94379	0.986368
X21330.13	SNRPG	RUXG	1.54e-05	0.0703301	0.94393	0.986368
X7813.6	MMGT1	MMGT1	1.54e-05	0.0703157	0.94394	0.986368
X7012.35	FAM189A2	CI061	-5.13e-05	-0.0702014	0.94403	0.986368
X10903.50	PPP1R3B	PPR3B	1.37e-05	0.070049	0.94415	0.986368
X23264.42	CCL4L1	LAG-1	1.97e-05	0.0699253	0.94425	0.986368
X21715.40	GUCA2B	GUC2B	1.48e-05	0.0698721	0.9443	0.986368
X15522.2	HSD17B7	DHB7:CD	-8.71e-06	-0.0698393	0.94432	0.986368
X14077.6	RPAIN	RPAIN	-6.61e-06	-0.0697612	0.94438	0.986368
X6997.32	MUC1	MUC1:region 2	5.84e-05	0.0696855	0.94444	0.986368
X15494.11	EFNB2	EFNB2:CD	-6.85e-06	-0.0694049	0.94467	0.986368
X21359.17	BAP1	BAP1	9.8e-06	0.0693703	0.94469	0.986368
X2967.8	CTSG	Cathepsin G	-1.18e-05	-0.0693381	0.94472	0.986368
X19276.124	DKK3	DKK3	2.64e-05	0.0692968	0.94475	0.986368
X7225.51	DKK3	DKK3	1.28e-05	0.0691977	0.94483	0.986368
X5699.19	ADAM30	ADA30	8.84e-06	0.0688388	0.94512	0.986368
X12768.3	PRKCA	PKC-A	-1.63e-05	-0.0684456	0.94543	0.986368
X2781.63	COMMD9	COMD9	-7.76e-06	-0.0684329	0.94544	0.986368
X6223.5	GSTA2	GSTA2	-4.4e-05	-0.0683952	0.94547	0.986368
X8272.22	MBL2	MBL	-1.74e-05	-0.0683191	0.94553	0.986368
X21219.7	RAB3D	RAB3D	-1.39e-05	-0.0682136	0.94562	0.986368
X9176.3	OBP2B	OBP2B	0.000286802	0.0681454	0.94567	0.986368
X8772.5	JAG1	JAG1:CD	-7.94e-06	-0.0680417	0.94575	0.986368
X21750.25	RPP25	RPP25	-1.32e-05	-0.0678647	0.94589	0.986368
X2431.17	TNFRSF6B	DcR3	1.19e-05	0.0677456	0.94599	0.986368
X10746.24	NIP7	NIP7	-1.17e-05	-0.0674572	0.94622	0.986461
X3607.71	FRG1	FRG1	-1.14e-05	-0.0672601	0.94637	0.98647
X8520.8	QSOX2	QSOX2	4.77e-05	0.0668518	0.9467	0.986665
X2644.11	FAHD2A	FAH2A	2.45e-05	0.0666766	0.94684	0.986665
X17683.2	LRATD1	FA84A	2.59e-05	0.0664279	0.94704	0.986665
X23326.10	UBE2S	UBE2S	-7.08e-06	-0.0663249	0.94712	0.986665
X3000.66	TOM1L1	TM1L1	2.09e-05	0.0661433	0.94726	0.986665
X10780.10	CPM	CBPM	4.75e-05	0.0658174	0.94752	0.986789
X5680.54	H2AW	H2A3	-0.00011889	-0.0653621	0.94789	0.986823
X7754.11	LTBP4	LTBP4	-3.38e-05	-0.0653403	0.9479	0.986823
X23311.19	GIP	GIP	8.42e-05	0.0650391	0.94814	0.986823
X5070.76	TRABD	TRABD	2.52e-05	0.0648452	0.9483	0.986823
X12564.9	DCXR	DCXR	-2.08e-05	-0.0647335	0.94839	0.986823
X23268.15	LGI3	LGI3	1.01e-05	0.0645668	0.94852	0.986823
X8397.147	PNPLA2	PLPL2	1.13e-05	0.0643367	0.9487	0.986823
X23389.28	ETFA	ETFA	2.22e-05	0.0642792	0.94875	0.986823
X20426.34	CPM	CBPM	-4.31e-05	-0.0641541	0.94885	0.986823
X17729.20	GK5	GLPK5	1.72e-05	0.0640121	0.94896	0.986823
X13652.2	TNS4	TENS4	-1.01e-05	-0.0635708	0.94931	0.98704
X7768.10	APOE	Apo E3	1.44e-05	0.0633722	0.94947	0.98706
X14144.3	CREG1	CREG1	3.81e-05	0.062857	0.94988	0.98734
X13133.73	RMI1	RMI1	-6.67e-06	-0.0623488	0.95029	0.98762
X16292.288	LEMD1	LEMD1	2.78e-05	0.0620927	0.95049	0.987681
X11262.39	IL13RA1	IL-13 Ra1	-1.75e-05	-0.0618231	0.9507	0.987716
X17758.79	B3GNT6	B3GN6	7.89e-06	0.0615343	0.95093	0.987716
X8003.57	PNMT	PNMT	8.81e-06	0.0615062	0.95096	0.987716
X9802.27	SYNGR3	SNG3	-9.22e-06	-0.0610848	0.95129	0.987716
X17435.43	CAPS	Calcyphosin	-5.56e-05	-0.061084	0.95129	0.987716
X9416.77	NCK1	NCK1	1.04e-05	0.0608744	0.95146	0.987716
X25074.119	MFNG	MFNG	2.67e-05	0.0608096	0.95151	0.987716
X9927.96	PRSS22	BSSP4	5.06e-05	0.0601415	0.95204	0.988078
X2937.10	PRPF18	PRP18	9.1e-06	0.0600258	0.95214	0.988078
X9357.4	EPDR1	EPDR1	3.4e-05	0.0596556	0.95243	0.988198
X13926.1	NTN4	NET4	4.37e-05	0.0593054	0.95271	0.988198
X8040.9	CIAO1	CIAO1	-5.07e-05	-0.0591994	0.95279	0.988198
X2633.52	ACAN	Aggrecan	-6.03e-05	-0.0591712	0.95282	0.988198
X7082.2	B3GNT4	B3GN4	-1.68e-05	-0.0579598	0.95378	0.988869
X17204.17	SCARF2	SREC-II:ECD	2.23e-05	0.05783	0.95388	0.988869
X13375.48	HHIP	HHIP	-3.88e-05	-0.0578215	0.95389	0.988869
X21143.10	GLUD1	DHE3	1.52e-05	0.0566199	0.95485	0.989149
X5014.49	HBQ1	HBAT	6.96e-05	0.0565821	0.95488	0.989149
X5605.77	TULP1	TULP1	-1.22e-05	-0.0565185	0.95493	0.989149
X4534.10	ADAM28	ADAM 28	-2.02e-05	-0.0564153	0.95501	0.989149
X24698.12	APBB3	APBB3:PID 2	5.49e-05	0.0562464	0.95515	0.989149
X9040.144	ENTPD1	CD39	2.81e-05	0.0561997	0.95518	0.989149
X3327.27	CGREF1	CGRE1	-2.67e-05	-0.0560299	0.95532	0.989149
X21178.8	GPNMB	GPNMB:ECD	-6.6e-05	-0.055936	0.95539	0.989149
X3280.49	MCF2L	MCF2L	-8.43e-06	-0.0558913	0.95543	0.989149
X16585.16	GTF2E1	T2EA	6.25e-06	0.0554823	0.95575	0.98916
X8956.96	ZFAND5	ZFAN5	9.55e-06	0.0551087	0.95605	0.98916
X10833.64	CFHR1	FHR1	1.01e-05	0.0550773	0.95608	0.98916
X25902.27	TRIM5	TRIM5	-2.08e-05	-0.0548707	0.95624	0.98916
X7965.25	SF3B4	SF3B4	-7.86e-06	-0.0545455	0.9565	0.98916
X21146.187	BPTF	BPTF	-8.12e-06	-0.0544596	0.95657	0.98916
X21681.10	METTL2B	MET2B	1.24e-05	0.054356	0.95665	0.98916
X13589.10	POLR2J	RPB11	6.2e-06	0.0543037	0.95669	0.98916
X3182.38	ASAP2	ASAP2	2.12e-05	0.0542785	0.95671	0.98916
X6257.56	CCL5	RANTES	4.82e-05	0.0538903	0.95702	0.98923
X8240.207	PIM1	PIM1	5.65e-06	0.0538484	0.95706	0.98923
X13934.3	HDGF	HDGF	-1.54e-05	-0.05338	0.95743	0.98936
X24322.1	TBCEL	TBCEL	3.86e-05	0.0533293	0.95747	0.98936
X18317.111	LRRC3	LRRC3	8.14e-06	0.0530382	0.9577	0.98936
X15468.14	IL17RB	IL-17B R	-1.27e-05	-0.0529777	0.95775	0.98936
X21438.45	FGF6	FGF-6	-7.13e-06	-0.0527534	0.95793	0.9894
X13449.25	RAP1GAP	RPGP1	8.32e-06	0.05219	0.95838	0.989719
X12482.5	CNDP1	CNDP1	-8.19e-06	-0.0515571	0.95888	0.989954
X23558.33	CRYGA	CRGA	7.76e-06	0.0515517	0.95889	0.989954
X19199.3	MVD	ERG19	9.98e-06	0.0512123	0.95916	0.990087
X13518.5	EEF1D	EF1D	3.19e-05	0.0509931	0.95933	0.990117
X5480.49	DDI1	DDI1	-8.43e-06	-0.0506543	0.9596	0.99025
X5359.65	ERCC4	XPF	5.85e-06	0.0502623	0.95991	0.990424
X8953.47	SCMH1	SCMH1	8.34e-06	0.050064	0.96007	0.990443
X21162.30	DEFA3	HNP-3	-8.98e-06	-0.0495664	0.96047	0.990487
X6917.49	CCL5	RANTES	-1.09e-05	-0.0495273	0.9605	0.990487
X6262.14	GALNT11	GLT11	5.31e-06	0.0491721	0.96078	0.990487
X4130.71	NUDC	NUDC:N-term	-9.5e-06	-0.0490475	0.96088	0.990487
X13735.1	FUT9	FUT9	-3.61e-05	-0.048982	0.96093	0.990487
X5456.59	TSC22D3	T22D3	8e-06	0.0489542	0.96096	0.990487
X24449.11	FCRL5	FCRL5	7.29e-06	0.0482069	0.96155	0.990949
X18422.41	PGR	PgR	-3.15e-05	-0.0471578	0.96239	0.99146
X17826.341	CHMP6	CHMP6	1.94e-05	0.0470767	0.96245	0.99146
X23648.36	CUL1	CUL1	-8.73e-06	-0.0470594	0.96247	0.99146
X9895.77	RBP4	RBP	-2.2e-05	-0.0458224	0.96345	0.992275
X12604.16	MTHFSD	MTHFSD	-5.39e-06	-0.045528	0.96369	0.992275
X20539.4	AGR2	AGR2	6.64e-06	0.0454583	0.96374	0.992275
X2523.31	OTUB2	OTUB2	8.93e-06	0.04527	0.96389	0.992275
X8700.325	SPATA24	SPA24	-2.12e-05	-0.0451755	0.96397	0.992275
X8871.14	OIT3	OIT3	9.98e-06	0.0449961	0.96411	0.992275
X6991.24	MDK	Midkine	3.46e-05	0.0443242	0.96465	0.992572
X21280.13	LCNL1	LCNL1	-6.5e-06	-0.0439796	0.96492	0.992572
X6103.70	CD36	CD36 ANTIGEN	-1.58e-05	-0.0439383	0.96495	0.992572
X15693.9	CDK2	CDK2	-1.05e-05	-0.0438569	0.96502	0.992572
X21160.4	PTGR1	LTB4DH	4.84e-05	0.0435122	0.96529	0.992572
X17797.1	UPRT	UPP	5.63e-06	0.0434859	0.96531	0.992572
X7831.39	PLA2R1	PLA2R	-5.08e-05	-0.0433967	0.96539	0.992572
X19129.15	FETUB	FETUB	-3.98e-05	-0.0430506	0.96566	0.992641
X4959.2	COL13A1	CODA1	-4.71e-06	-0.0429528	0.96574	0.992641
X12493.42	STK3	STK3	-1.08e-05	-0.0424516	0.96614	0.992905
X24422.36	C11orf49	CK049	5.42e-06	0.0422686	0.96628	0.992905
X6296.36	ALB	Albumin	2.56e-05	0.0419959	0.9665	0.992922
X2911.27	BTG1	BTG1	3.3e-05	0.0418939	0.96658	0.992922
X22490.16	LYG2	LYG2	-8.86e-06	-0.0415578	0.96685	0.993054
X2973.15	RPL5	RL5	-1.23e-05	-0.0411597	0.96717	0.993237
X21128.2	NOTCH1	Notch 1	-1.16e-05	-0.0404714	0.96772	0.993656
X19617.5	MYORG	K1161:ECD	8.87e-06	0.0401917	0.96794	0.993659
X21354.92	AGO3	AGO3	1.04e-05	0.039907	0.96817	0.993659
X10916.44	STOM	STOM	5.18e-06	0.0398973	0.96818	0.993659
X3367.8	NAB1	NAB1	7.46e-06	0.039757	0.96829	0.993659
X6570.1	GABBR2	GABR2:CD	-1.06e-05	-0.0387959	0.96905	0.993664
X21389.32	CYP3A4	Cytochrome P450 3A4	-4.02e-06	-0.0384163	0.96936	0.993664
X22367.17	SGK1	SGK1	7.15e-06	0.03835	0.96941	0.993664
X18380.78	SLIT3	SLIT3	9.93e-06	0.0382087	0.96952	0.993664
X22088.3	SRSF6	SRSF6	-1.07e-05	-0.0380807	0.96962	0.993664
X15416.54	SPRN	SPRN	-3.05e-05	-0.0380872	0.96962	0.993664
X20999.12	SEMA4G	SEM4G	2.22e-05	0.0380692	0.96963	0.993664
X5107.7	CTLA4	CTLA-4	-1.23e-05	-0.0380532	0.96965	0.993664
X8068.43	SLITRK4	SLIK4	1.65e-05	0.0379458	0.96973	0.993664
X15323.112	PRRX1	PRRX1	-4.04e-05	-0.0378777	0.96979	0.993664
X8261.51	CTNNA1	CTNA1	8.55e-06	0.0377323	0.9699	0.993664
X13933.276	UBL7	UBL7	9.97e-06	0.0373571	0.9702	0.993664
X9930.48	MYL12B	ML12B	1.62e-05	0.0373015	0.97024	0.993664
X7879.12	NT5E	5'-Nucleotidase	2.52e-05	0.0372559	0.97028	0.993664
X21144.160	PIP4K2B	PI42B	6.6e-06	0.0370829	0.97042	0.993664
X18931.40	FZD4	FZD4	1.27e-05	0.0362337	0.9711	0.993994
X11573.3	PKM	M2-PK	-4.71e-05	-0.0360243	0.97126	0.993994
X13447.42	FADD	FADD	1.07e-05	0.0360045	0.97128	0.993994
X20540.65	DIABLO	SMAC	1.52e-05	0.0359646	0.97131	0.993994
X3022.4	RBM41	RBM41	5.41e-06	0.0348432	0.9722	0.994024
X7139.14	CNTN6	CNTN6	-1.92e-05	-0.034831	0.97221	0.994024
X24215.8	PDCD6IP	PDC6I	3.31e-05	0.0347305	0.97229	0.994024
X24426.15	BCHE	Pseudocholinesterase	-1.88e-05	-0.0343305	0.97261	0.994024
X23366.15	GSTM5	GSTM5-5	6.26e-06	0.0342504	0.97268	0.994024
X19122.47	FAM92A	FA92A	4.73e-06	0.0340884	0.97281	0.994024
X15452.5	PLCD3	PLCD3	-5.81e-06	-0.0339002	0.97296	0.994024
X23006.19	CRABP2	RABP2	2.38e-05	0.0337704	0.97306	0.994024
X22585.5	BDH2	BDH2	1.4e-05	0.0334529	0.97331	0.994024
X4240.31	RPS6KA6	KS6A6	-4.5e-06	-0.0332246	0.9735	0.994024
X16593.3	ATE1	ATE1	-1.42e-05	-0.0331553	0.97355	0.994024
X3122.6	ANGPTL3	ANGL3	3.9e-05	0.0329354	0.97373	0.994024
X23690.228	PIPOX	SOX	4.79e-06	0.0327001	0.97391	0.994024
X20561.15	UBA5	UBA5	-7.78e-06	-0.0325532	0.97403	0.994024
X18174.79	RFFL	RFFL	-1.32e-05	-0.0324528	0.97411	0.994024
X15514.26	MRAP	MRAP	-3.45e-06	-0.0324461	0.97412	0.994024
X18212.43	ANTKMT	F173A	5.21e-06	0.0321783	0.97433	0.994024
X24642.21	RPS6KB1	KS6B1	4.71e-06	0.0321184	0.97438	0.994024
X25949.3	OOSP2	PLACL	-5.21e-06	-0.0318453	0.9746	0.994024
X11696.7	WFDC10B	WF10B	-4.15e-06	-0.031577	0.97481	0.994024
X17329.2	LHB	LSHB	5.88e-06	0.0312631	0.97506	0.994024
X12688.115	SEMA5A	SEM5A	2.44e-05	0.0312001	0.97511	0.994024
X25108.6	LCN10	LCN10	7.1e-06	0.0310275	0.97525	0.994024
X10391.1	EGF	EGF:CD	6.07e-06	0.0309916	0.97528	0.994024
X23652.15	MBNL2	MBNL2	-1.38e-05	-0.0309313	0.97532	0.994024
X21314.11	SUSD1	SUSD1	-4.32e-06	-0.0308588	0.97538	0.994024
X14186.13	RBBP6	RBBP6	-4.89e-06	-0.030589	0.9756	0.994024
X7895.108	RAB3B	RAB3B	-3.57e-06	-0.0303955	0.97575	0.994024
X7148.42	METTL21C	MT21C	-4.9e-06	-0.0302288	0.97588	0.994024
X11817.1	DDR1	discoidin domain receptor 1	2.35e-05	0.0302377	0.97588	0.994024
X7106.37	LAT2	NTAL	4.5e-06	0.0298423	0.97619	0.994024
X10695.12	BLOC1S2	BL1S2	-6.97e-06	-0.0297627	0.97626	0.994024
X8376.25	NACA	NACA	1e-05	0.0297331	0.97628	0.994024
X13132.14	ROPN1B	ROP1B	-4.02e-06	-0.0295627	0.97642	0.994024
X13007.66	CTNNA2	CTNA2	6.74e-06	0.0292533	0.97666	0.994024
X11949.25	LMNB2	Lamin-B2	-2.32e-05	-0.0292067	0.9767	0.994024
X24446.65	C1RL	C1RL1	-1.82e-05	-0.0289299	0.97692	0.994024
X9582.93	IFIH1	IFIH1	-6.55e-06	-0.0289027	0.97694	0.994024
X9887.40	USP1	UBP1	5.28e-06	0.028827	0.977	0.994024
X16847.39	PRKG1	KGP1B	-1.19e-05	-0.0288124	0.97701	0.994024
X23564.83	LAD1	LAD1	-5.02e-06	-0.0285169	0.97725	0.994124
X4122.12	CMTM4	CKLF4	-1.76e-05	-0.0281621	0.97753	0.994171
X5613.75	ARPC3	p21-ARC	9.05e-06	0.0280974	0.97758	0.994171
X21184.1	INPP5F	SAC2	7.27e-06	0.0279085	0.97774	0.994189
X3854.24	SH3GLB1	SHLB1	-3.06e-06	-0.0274104	0.97813	0.994419
X25453.57	RYK	RYK	5.26e-06	0.0272638	0.97825	0.994419
X9872.23	BGN	BGN	1.24e-05	0.0268144	0.97861	0.994542
X20217.26	DEFA5	HD-5	-1.78e-05	-0.0255068	0.97965	0.994542
X9348.1	SDHAF4	CF057	-3.34e-06	-0.0253381	0.97979	0.994542
X20195.13	TNC	Tenascin	-1.92e-05	-0.0251534	0.97993	0.994542
X21740.26	LYPLAL1	LYPL1	2.52e-06	0.0250678	0.98	0.994542
X13067.5	CAMK4	KCC4	3.97e-06	0.0250728	0.98	0.994542
X6407.63	SCT	Secretin	-3.86e-06	-0.0249792	0.98007	0.994542
X23269.40	KMT2D	MLL2	-3.82e-06	-0.0248659	0.98016	0.994542
X13573.5	EEF1A1	EF-1-alpha-1	8.88e-06	0.0248128	0.9802	0.994542
X24971.2	CRIP1	CRIP1	1.76e-05	0.0247074	0.98029	0.994542
X16859.100	CT55	CX048	-3.26e-06	-0.02466	0.98033	0.994542
X5583.62	LDLRAD4	CR001	5.61e-06	0.0245999	0.98037	0.994542
X13690.26	KLHL3	KLHL3	2.98e-06	0.0243231	0.98059	0.994542
X16785.45	PWWP3A	MUM1	6.49e-06	0.0240856	0.98078	0.994542
X23627.3	BAIAP2	BAIP2	-5.13e-06	-0.0239947	0.98086	0.994542
X6260.14	KLK14	kallikrein 14	1.08e-05	0.0239238	0.98091	0.994542
X12428.2	UBE3A	UBE3A	2.56e-06	0.0237743	0.98103	0.994542
X18904.23	CLEC4M	DC-SIGNR	1.05e-05	0.0237411	0.98106	0.994542
X3728.52	DDX58	DDX58	-4.29e-06	-0.0235538	0.98121	0.994542
X13623.4	CHST2	CHST2	4.58e-06	0.023519	0.98124	0.994542
X25256.23	NRP2	Neuropilin-2	-9.1e-06	-0.0233728	0.98135	0.994542
X18275.5	SERPINA10	protein Z inhibitor	-5.96e-06	-0.022921	0.98171	0.994764
X9363.11	LYG1	LYG1	3.59e-06	0.0227303	0.98187	0.994782
X9004.24	UXS1	UXS1	3.86e-06	0.0220185	0.98243	0.995205
X25039.10	ATF6B	ATF6B	-9.05e-06	-0.0217108	0.98268	0.995315
X22385.2	PCBP2	PCBP2	8.55e-06	0.0210563	0.9832	0.995665
X19331.18	MEOX1	MEOX1	3.97e-06	0.0209167	0.98331	0.995665
X15544.25	ANXA10	ANX10	-4.52e-06	-0.020354	0.98376	0.995977
X11226.16	DKK2	DKK2	8.05e-06	0.0199197	0.98411	0.996064
X3030.3	NEO1	NEO1	5.36e-06	0.0198873	0.98413	0.996064
X12382.2	LPO	PERL	3.65e-06	0.0185439	0.9852	0.996745
X18863.176	SNRPB2	RU2B	-5.56e-06	-0.0183452	0.98536	0.996745
X15387.44	SMCO2	CL070	-1.93e-06	-0.0182775	0.98542	0.996745
X13119.26	PNLIPRP2	LIPR2	2.2e-05	0.0179709	0.98566	0.996745
X9243.10	RGN	RGN	-4.4e-06	-0.0179755	0.98566	0.996745
X8258.22	TNFRSF9	4-1BB	-2.03e-06	-0.0178169	0.98578	0.996745
X11387.3	ZNF843	ZN843	-2.81e-06	-0.017658	0.98591	0.996745
X23363.41	SHC4	SHC4	-2.8e-06	-0.0173111	0.98619	0.996745
X20183.48	SLC6A9	SC6A9	-2.9e-06	-0.0172144	0.98627	0.996745
X13605.16	GET3	ASNA	4.07e-06	0.0169393	0.98649	0.996745
X6546.41	NPTN	NPTN	-7.7e-06	-0.016712	0.98667	0.996745
X8900.28	ASAP3	ASAP3	-1.74e-06	-0.0162415	0.98704	0.996745
X4801.13	GDF2	GDF2	-1.59e-06	-0.0160818	0.98717	0.996745
X17364.8	EEF2K	EF2K	4.53e-06	0.0160658	0.98718	0.996745
X7925.18	JPH4	JPH4	-1.54e-06	-0.0160643	0.98718	0.996745
X15471.29	PROC	Protein C	-9.34e-06	-0.0159185	0.9873	0.996745
X23224.11	UBE2C	UBE2C	5.84e-06	0.0157617	0.98742	0.996745
X14025.18	MAP4K5	M4K5	-1.77e-06	-0.0157685	0.98742	0.996745
X8321.27	RAB6A	RAB6A	9.11e-06	0.0155246	0.98761	0.996745
X11692.21	C7orf69	CG069	1.99e-06	0.0150989	0.98795	0.996745
X11653.69	RPSA	40S ribosomal protein SA	-2.35e-05	-0.0148485	0.98815	0.996745
X13620.10	TFPI2	TFPI -2	-9.96e-06	-0.0147455	0.98824	0.996745
X7194.36	CDH11	Cadherin-11:ECD	1.23e-05	0.0147422	0.98824	0.996745
X24455.2	KHDC1L	KHDCL	-3.42e-06	-0.0145003	0.98843	0.996745
X4880.21	SSX4	SSX4	1.75e-06	0.0144057	0.98851	0.996745
X12332.7	CLEC11A	SCGF-alpha	1.03e-05	0.0143896	0.98852	0.996745
X9111.40	TMEM106A	T106A	6.69e-06	0.0142279	0.98865	0.996745
X2961.1	SNPH	SNPH	-1.45e-06	-0.0138986	0.98891	0.996745
X20142.42	SERPIND1	Heparin cofactor II	-1.17e-05	-0.0136354	0.98912	0.996745
X21989.12	AS3MT	AS3MT	5.47e-06	0.0135684	0.98917	0.996745
X20083.1	SCPEP1	RISC	3.29e-06	0.0135176	0.98921	0.996745
X9544.24	GRP	Gastrin-releasing peptide	1.65e-06	0.0126888	0.98988	0.997174
X19623.26	USP2	UBP2	6.28e-06	0.0126379	0.98992	0.997174
X9233.71	PPP1CC	PP1G	-4.5e-06	-0.0120175	0.99041	0.997278
X9604.14	ANKMY2	ANKY2	1.95e-06	0.0119909	0.99043	0.997278
X20464.7	SPOCK2	Testican-2	-9.21e-06	-0.0119677	0.99045	0.997278
X24465.28	ARL5A	ARL5A	2.63e-06	0.0114966	0.99083	0.997372
X4500.50	BCL2	Bcl-2	-1.8e-06	-0.0114469	0.99087	0.997372
X10499.1	ULBP1	ULBP-1	-5.25e-06	-0.0113237	0.99097	0.997372
X17343.6	ZPLD1	ZPLD1	1.33e-06	0.0110674	0.99117	0.99743
X3316.58	IL12A.IL12B	IL-12	-1.74e-06	-0.0107067	0.99146	0.997578
X18417.3	ID1	ID-1	1.68e-06	0.0104706	0.99165	0.997626
X23203.3	C17orf78	CQ078:C-term	-1.14e-06	-0.00996002	0.99205	0.997647
X5897.58	PLVAP	PLVAP	-1.53e-06	-0.0097921	0.99219	0.997647
X21728.4	CLEC10A	CLC10	-1.37e-06	-0.00974183	0.99223	0.997647
X19295.32	CASQ2	CASQ2	-2.71e-06	-0.00972437	0.99224	0.997647
X25437.18	RNASE6	RNAS6	-8.56e-06	-0.00847006	0.99324	0.998256
X5491.12	LCP1	L-plastin	-4.54e-06	-0.00843489	0.99327	0.998256
X18414.26	DYNLRB2	DLRB2	-1.26e-06	-0.00834316	0.99334	0.998256
X3412.7	KNG1	Kininogen, HMW	-6.97e-06	-0.00817383	0.99348	0.998256
X14081.5	PSMB6	PSB6	-1.13e-06	-0.00794086	0.99366	0.998256
X5590.11	MEIG1	MEIG1	-1.8e-06	-0.00789811	0.9937	0.998256
X10367.62	ZNF18	ZNF18	-2.58e-06	-0.00736125	0.99413	0.99843
X15402.2	SPACA1	sperm acrosome associated 1	8.27e-07	0.00724294	0.99422	0.99843
X8545.14	RNF215	RN215:CD	1.56e-06	0.00714936	0.9943	0.99843
X8565.160	SELL	sL-Selectin	3.64e-06	0.00601145	0.9952	0.998842
X10955.4	NATD1	NATD1	-7.7e-07	-0.00597173	0.99524	0.998842
X19291.2	CTSZ	CATZ	-3.14e-06	-0.00596419	0.99524	0.998842
X5646.20	PALM	PALM	-1.17e-06	-0.00591181	0.99528	0.998842
X9749.190	WFDC11	WFD11	7.45e-07	0.00553253	0.99559	0.99901
X17827.53	CLTC	CLH1	-6.24e-07	-0.0051758	0.99587	0.999085
X7784.1	C1QTNF9	C1T9A	6.14e-07	0.00507951	0.99595	0.999085
X10530.8	FXYD2	ATNG	-1.28e-06	-0.00465953	0.99628	0.999138
X24286.48	DDIT3	DDIT3	1.44e-06	0.00456401	0.99636	0.999138
X11372.2	OGN	MIME	3.62e-06	0.00444737	0.99645	0.999138
X6228.58	BMERB1	CP045	5.78e-07	0.00395557	0.99684	0.999138
X9064.12	CHST14	CHSTE	-4.38e-07	-0.00382459	0.99695	0.999138
X4831.4	CCL15	MIP-5	8.25e-07	0.00381584	0.99696	0.999138
X18261.34	KLRC3	NKG2E:ECD	-1.16e-06	-0.00376607	0.997	0.999138
X4971.1	PYGL	PYGL	-3.35e-06	-0.00333841	0.99734	0.999336
X18306.1	BRICD5	CP079	-4e-07	-0.00280359	0.99776	0.999375
X7969.163	SULT1C4	ST1C4	-3.86e-07	-0.00272228	0.99783	0.999375
X13711.10	COL5A1	CO5A1	-1.47e-06	-0.00247655	0.99802	0.999375
X16605.2	CLSTN3	Alcadein-beta	-7.27e-07	-0.00230777	0.99816	0.999375
X25209.15	PCOLCE	PCOC1	5.3e-07	0.00201719	0.99839	0.999375
X19119.10	PURA	PURA	-3.35e-07	-0.0019788	0.99842	0.999375
X17224.12	TSR3	TSR3	-3.43e-07	-0.00188652	0.99849	0.999375
X23325.18	EQTN	EQTN	-5.58e-07	-0.00185122	0.99852	0.999375
X7262.191	DHX8	DHX8	-2.01e-07	-0.00142146	0.99887	0.999583
X3509.1	KXD1	KXDL1	-7.91e-08	-0.000770533	0.99939	0.999828
X11571.75	MCEE	MCEE	-2.42e-07	-0.00075682	0.9994	0.999828
X11441.11	AMBP	a1-Microglobulin	4.15e-07	0.000525664	0.99958	0.999865
X6612.90	FGF7	FGF7	1.53e-07	0.00033218	0.99973	0.999873
X20089.172	SUB1	TCP4	6.07e-08	0.00011969	0.9999	0.9999
X22047.46
X6291.55
X11237.49
X12537.88
X7018.10
X11162.37
X11601.26
X22050.19
X9388.18
X15453.3
X4487.1
X19236.24

### Sheet: Tab S2
Table S2. Differential protein analysis associated with ADAD mutations in CSF (DIAN cohort)
Analytes	EntrezGeneSymbol	Target	Regulation Trend	Est	Ste	tvalue	Pval	FDR
X6521.35	NPTX2	NPTX2	Down	-0.0524828	0.00986026	-5.32266	1.61e-07	5.56045e-06
X9359.9	DLK2	EGFL9	Down	-0.024891	0.00471209	-5.28236	1.99e-07	6.70764e-06
X7200.4	LRFN2	LRFN2	Down	-0.0543386	0.0110762	-4.9059	1.3e-06	3.87843e-05
X5115.31	RELT	RELT	Down	-0.0200598	0.0041877	-4.79016	2.27e-06	6.60372e-05
X18268.5	GAGE2A	GAG2A	Down	-0.0241873	0.00520253	-4.64915	4.37e-06	0.00012158
X7190.50	EPHA4	EPHA4	Down	-0.0300905	0.00652554	-4.6112	5.22e-06	0.00014185
X5694.57	SMOC1	SMOC1	Up	0.15792	0.00841015	18.7773	2.17e-58	1.52139e-54
X13118.5	SMOC1	SMOC1	Up	0.105105	0.00620286	16.9446	3.59e-50	1.25847e-46
X15635.4	SMOC2	SMOC2	Up	0.11437	0.00886689	12.8986	1.19e-32	2.78103e-29
X18930.28	SLIT2	SLIT2	Up	0.104712	0.00853215	12.2727	5.05e-30	8.85139e-27
X11214.40	DNAJB9	DNJB9	Up	0.0646581	0.00563856	11.4671	6.99e-27	8.16782e-24
X4903.72	PPP3CA.PPP3R1	Calcineurin	Up	0.111701	0.00977982	11.4216	1.1e-26	1.10173e-23
X4179.57	YWHAG	14-3-3 protein gamma	Up	0.138001	0.0122056	11.3064	2.72e-26	2.38374e-23
X12414.31	YWHAB	14-3-3 protein beta/alpha	Up	0.0976638	0.00916894	10.6516	8.78e-24	6.83962e-21
X19620.16	DLG2	DLG2	Up	0.074988	0.00710732	10.5508	2.1e-23	1.47231e-20
X8358.30	PRDX3	Peroxiredoxin-3	Up	0.052151	0.00501195	10.4053	6.93e-23	4.41693e-20
X15545.13	PPP3R1	Calcineurin B a	Up	0.0555762	0.00550329	10.0987	9.12e-22	5.32836e-19
X12861.13	TMOD3	TMOD3	Up	0.0730532	0.00731171	9.99126	2.22e-21	1.19726e-18
X22968.9	GAGE2D	GGE2D	Up	0.0467013	0.00473851	9.85569	7.11e-21	3.56059e-18
X13967.14	TXNRD1	Thioredoxin reductase 1	Up	0.061534	0.00628225	9.79491	1.15e-20	5.3751e-18
X5858.6	YWHAZ	14-3-3 protein zeta/delta	Up	0.0838894	0.00858542	9.77115	1.44e-20	6.3099e-18
X14157.21	YWHAE	14-3-3E	Up	0.076782	0.00790664	9.71108	2.27e-20	9.36175e-18
X16885.49	MAPRE3	MARE3	Up	0.0600428	0.00622445	9.64628	3.83e-20	1.49178e-17
X5496.49	SPON1	Spondin-1	Up	0.0445698	0.00468956	9.50403	1.25e-19	4.38187e-17
X12517.52	PDCD5	TFAR19	Up	0.0650287	0.00697556	9.32237	5.03e-19	1.6793e-16
X9900.36	NEFH	NFH	Up	0.0856362	0.00928686	9.22123	1.12e-18	3.56924e-16
X24717.26	PTPA	PTPA	Up	0.0863778	0.0094022	9.18698	1.52e-18	4.63336e-16
X13113.7	SPP1	Osteopontin	Up	0.0699098	0.00761141	9.18486	1.67e-18	4.87849e-16
X10082.251	NEFL	NFL	Up	0.126407	0.0138793	9.10756	2.66e-18	7.4597e-16
X14156.33	YWHAB	14-3-3 protein beta/alpha	Up	0.0700941	0.00791622	8.85449	2e-17	5.39308e-15
X25276.32	RABL6	RABL6	Up	0.0355279	0.00406798	8.73355	4.8e-17	1.2464e-14
X11354.21	PLCB1	Phospholipase C-beta-1	Up	0.0815864	0.00936578	8.71112	5.79e-17	1.44977e-14
X17781.191	MAP1LC3A	MLP3A	Up	0.0528495	0.00608078	8.69124	7.14e-17	1.72616e-14
X3600.2	CHIT1	Chitotriosidase-1	Up	0.287861	0.0331283	8.68929	7.97e-17	1.86259e-14
X15474.7	PIN1	PIN1	Up	0.0423467	0.00489112	8.65788	9.23e-17	2.08747e-14
X15612.5	LIN7B	LIN7B	Up	0.0330968	0.00383732	8.62499	1.11e-16	2.43194e-14
X10900.272	STMN2	STMN2	Up	0.0560952	0.00653899	8.57857	1.54e-16	3.17557e-14
X22430.15	CHN1	CHIN	Up	0.0303475	0.00355027	8.54793	1.99e-16	3.98625e-14
X23546.9	HAGHL	HAGHL	Up	0.0257633	0.00303214	8.49674	2.8e-16	5.453e-14
X15325.14	GAP43	NEUM	Up	0.0759174	0.00898871	8.44586	4.11e-16	7.78789e-14
X9099.19	SYT5	SYT5	Up	0.0474958	0.00562744	8.44003	4.38e-16	8.0811e-14
X9169.14	SUMO3	SUMO3	Up	0.0519475	0.00622677	8.34261	9.16e-16	1.64669e-13
X21173.25	ELAVL2	ELAV2	Up	0.0413279	0.00498795	8.28556	1.34e-15	2.34868e-13
X17706.4	PPP1R1A	PPR1A	Up	0.0401314	0.0048518	8.27143	1.49e-15	2.5479e-13
X9877.28	CRKL	CRKL	Up	0.0431589	0.00522556	8.2592	1.63e-15	2.72094e-13
X21351.8	GARS1	Glycyl t-RNA synthetase	Up	0.0650886	0.00790559	8.23324	1.98e-15	3.22832e-13
X12387.7	PDLIM4	PDLI4	Up	0.0349502	0.0042507	8.22223	2.18e-15	3.47363e-13
X20197.14	VSNL1	VISL1	Up	0.0545931	0.00664912	8.21057	2.3e-15	3.5834e-13
X19113.66	SH3BGRL2	SH3L2	Up	0.0666955	0.00813701	8.19657	2.65e-15	4.03895e-13
X17367.5	STMN1	Stathmin	Up	0.0536923	0.00656042	8.18427	2.85e-15	4.25135e-13
X11490.42	UBL4A	UBL4A	Up	0.0351915	0.00430513	8.17432	2.98e-15	4.35266e-13
X18303.39	NRGN	NEUG	Up	0.0923194	0.0113437	8.13841	3.99e-15	5.70896e-13
X14066.49	MAGI2	MAGI2	Up	0.0381057	0.00469556	8.11526	4.63e-15	6.49219e-13
X18218.48	CNRIP1	CB032	Up	0.0686952	0.00850048	8.08133	6.04e-15	8.14355e-13
X12661.44	GABARAPL1	GBRL1	Up	0.0408744	0.00505531	8.08545	5.95e-15	8.14355e-13
X8901.40	YWHAG	14-3-3 protein gamma	Up	0.0622683	0.00775312	8.03138	8.4e-15	1.11118e-12
X13937.75	CAND1	CAND1	Up	0.0907514	0.0113954	7.96383	1.39e-14	1.80468e-12
X19290.5	HPRT1	HPRT	Up	0.0662685	0.00833327	7.95228	1.53e-14	1.95033e-12
X24637.3	TCEAL5	TCAL5	Up	0.0614978	0.00776531	7.91955	1.84e-14	2.30361e-12
X3853.56	MDH1	MDHC	Up	0.040686	0.00514331	7.91048	2.02e-14	2.4846e-12
X4272.46	GPI	PHI	Up	0.0865937	0.01101	7.86502	2.8e-14	3.38462e-12
X13522.20	VSNL1	VISL1	Up	0.034796	0.00443188	7.8513	2.99e-14	3.55303e-12
X14623.26	SUMO3	SUMO3	Up	0.0432227	0.00552565	7.8222	3.71e-14	4.33513e-12
X17775.8	TAGLN3	TAGL3	Up	0.0550051	0.00703743	7.81607	3.92e-14	4.50543e-12
X19392.6	DDAH1	DDAH1	Up	0.044768	0.00576307	7.76808	5.48e-14	6.19682e-12
X25219.17	ATP6V1F	VATF	Up	0.0439486	0.00567732	7.74108	6.54e-14	7.252e-12
X19238.12	GLUL	GLNA	Up	0.0543356	0.00702319	7.7366	6.62e-14	7.252e-12
X11557.3	SMURF1	SMUF1	Up	0.0156944	0.00203427	7.71503	7.8e-14	8.4132e-12
X3503.4	ITGA1.ITGB1	Integrin a1b1	Up	0.105113	0.0137321	7.65455	1.18e-13	1.25348e-11
X11476.43	VPS4A	VPS4A	Up	0.0191183	0.00250322	7.63745	1.34e-13	1.4022e-11
X17735.130	GABARAP	GBRAP	Up	0.0369808	0.00484314	7.63572	1.41e-13	1.45375e-11
X4276.10	PEBP1	prostatic binding protein	Up	0.0419332	0.0056118	7.47232	4.36e-13	4.43014e-11
X21747.8	UBE2N.UBE2V1	UBE2N/UB2V1 Complex	Up	0.0524227	0.00703196	7.45493	4.69e-13	4.69737e-11
X11608.5	MAP1LC3B	MLP3B	Up	0.0395777	0.00531567	7.44546	5.1e-13	5.03607e-11
X23528.199	PHYHIPL	PHIPL	Up	0.0572424	0.00769839	7.43563	5.32e-13	5.18035e-11
X23703.8	PDLIM5	PDLI5	Up	0.0910718	0.0122594	7.42872	5.5e-13	5.28226e-11
X3766.51	STX1A	STX1a	Up	0.0341711	0.00460194	7.42536	5.7e-13	5.40036e-11
X19175.18	MARCKSL1	MARCKSL1	Up	0.0331132	0.00448672	7.38028	7.62e-13	7.12318e-11
X19273.3	GSR	Glutathione reductase	Up	0.0452048	0.00612944	7.37503	8.21e-13	7.57373e-11
X22037.47	EFHD2	EFHD2	Up	0.03716	0.00505433	7.35211	9.17e-13	8.34946e-11
X21667.57	PDE1B	PDE1B	Up	0.0324638	0.00441971	7.34524	9.63e-13	8.65589e-11
X17156.72	DCLK1	DCAK1	Up	0.0617544	0.00842918	7.32627	1.1e-12	9.76215e-11
X18833.76	PEA15	PEA15	Up	0.0529381	0.00725288	7.29891	1.3e-12	1.13929e-10
X14042.11	SFRP1	SARP-2	Up	0.0594178	0.00814402	7.29587	1.35e-12	1.1685e-10
X9182.3	LRP1	sLRP1:ECD	Up	0.0386354	0.00529916	7.29085	1.41e-12	1.20555e-10
X17757.86	CAB39	CAB39	Up	0.0450604	0.00618524	7.28515	1.46e-12	1.23326e-10
X8368.102	TNFRSF1B	TNF sR-II	Up	0.0443245	0.00607643	7.2945	1.51e-12	1.26031e-10
X8274.64	STX7	Syntaxin-7	Up	0.0366033	0.00504614	7.25371	1.78e-12	1.46819e-10
X10339.48	ENO2	NSE	Up	0.0420057	0.00579199	7.25238	1.81e-12	1.47473e-10
X4707.50	YWHAH	14-3-3 eta	Up	0.0531686	0.00733498	7.24864	1.83e-12	1.47473e-10
X24908.19	AMPH	AMPH	Up	0.0489209	0.00675872	7.23818	1.96e-12	1.56154e-10
X19194.9	DTD1	Histidyl-tRNA synthetase-related	Up	0.0405046	0.00561693	7.21117	2.4e-12	1.89061e-10
X3905.62	UBE2N	UBE2N	Up	0.0406647	0.00564965	7.19774	2.57e-12	2.00203e-10
X8353.15	SCN2B	SCN2B	Up	0.0357923	0.00497988	7.18738	2.77e-12	2.13412e-10
X8307.47	C11orf68	CK068	Up	0.038486	0.00535647	7.18497	2.81e-12	2.1414e-10
X22966.20	GABARAP	GBRAP	Up	0.0236777	0.0033298	7.11085	4.52e-12	3.40108e-10
X4250.23	NSFL1C	NSF1C	Up	0.0365007	0.00513463	7.10874	4.56e-12	3.40108e-10
X3152.57	TNFRSF1B	TNF sR-II	Up	0.0422107	0.00593545	7.11163	4.77e-12	3.52026e-10
X22049.24	YWHAH	14-3-3 eta	Up	0.055432	0.00783234	7.07731	5.67e-12	4.14087e-10
X3392.68	AKT3	PKB gamma	Up	0.0401042	0.00570731	7.02681	7.74e-12	5.59434e-10
X3351.1	CAMK2B	CAMK2B	Up	0.0213018	0.00303449	7.0199	8.29e-12	5.93073e-10
X23387.18	TIPRL	TIPRL	Up	0.0554431	0.00790977	7.00945	8.82e-12	6.24616e-10
X19196.73	HOPX	HOP	Up	0.0286007	0.0040964	6.98192	1.03e-11	7.22133e-10
X4230.1	EIF4G2	IF4G2	Up	0.0324464	0.00466676	6.95267	1.24e-11	8.60756e-10
X11649.3	SMAP1	SMAP1	Up	0.0160053	0.00230752	6.93616	1.42e-11	9.76041e-10
X7898.29	MDM1	MDM1	Up	0.0217833	0.00314649	6.92305	1.53e-11	1.04144e-09
X21756.5	UBE2N.UBE2V2	UBE2N/UBE2V2 Complex	Up	0.0501962	0.00726845	6.90604	1.72e-11	1.15951e-09
X4976.57	CRK	CRK	Up	0.029992	0.00434821	6.89755	1.77e-11	1.18185e-09
X17712.7	IDI1	IDI1	Up	0.0414336	0.00604091	6.85883	2.29e-11	1.51464e-09
X21889.2	GGCT	CG024	Up	0.0271947	0.00398304	6.82763	2.8e-11	1.83465e-09
X12720.71	UBQLN4	UBQL4	Up	0.0290674	0.00428564	6.7825	3.73e-11	2.42139e-09
X13615.60	NCK2	NCK2	Up	0.0213666	0.0031551	6.77209	4.01e-11	2.57928e-09
X3896.5	PGAM1	Phosphoglycerate mutase 1	Up	0.0510867	0.00754839	6.76789	4.15e-11	2.64506e-09
X12401.3	STAMBPL1	STALP	Up	0.0339889	0.00503074	6.75625	4.37e-11	2.76019e-09
X21955.36	BAG6	BAT3	Up	0.0357983	0.00531116	6.7402	4.83e-11	3.02349e-09
X25292.4	CES3	EST3	Up	0.0357744	0.00531391	6.73221	5.21e-11	3.23251e-09
X3872.2	TPT1	TCTP	Up	0.041105	0.00611584	6.72107	5.57e-11	3.42555e-09
X17686.27	TBCB	TBCB	Up	0.0384178	0.00572866	6.70625	6.05e-11	3.6884e-09
X5864.10	ALDOA	aldolase A	Up	0.038479	0.00576091	6.67933	7.12e-11	4.3033e-09
X12796.44	NUDT3	NUDT3	Up	0.0217243	0.00328153	6.62016	1.01e-10	6.05223e-09
X15526.33	GSS	GSHB	Up	0.0401437	0.00606804	6.6156	1.05e-10	6.2386e-09
X24474.12	TTC9	TTC9A	Up	0.0319766	0.00484403	6.60125	1.16e-10	6.83425e-09
X12853.112	TMOD2	TMOD2	Up	0.0242047	0.00369735	6.5465	1.62e-10	9.46485e-09
X13434.172	PARVA	PARVA	Up	0.0370968	0.00572739	6.47709	2.43e-10	1.40799e-08
X14675.20	EIF4B	IF4B	Up	0.025149	0.00389204	6.46164	2.71e-10	1.55736e-08
X6400.33	TP53I13	P5I13	Up	0.0462919	0.00719999	6.42944	3.28e-10	1.8696e-08
X8070.88	DLG4	DLG4	Up	0.0189302	0.00294638	6.42492	3.34e-10	1.88845e-08
X9738.7	FAF2	FAF2	Up	0.0245659	0.00382836	6.41682	3.5e-10	1.96308e-08
X11279.42	GABBR1	GABR1	Up	0.0149846	0.00234234	6.39725	3.94e-10	2.19233e-08
X9883.29	GLO1	Glyoxalase I	Up	0.0485063	0.00758754	6.39289	4.06e-10	2.24131e-08
X15321.8	CPLX2	CPLX2	Up	0.0334651	0.00524126	6.38495	4.29e-10	2.34978e-08
X17721.82	GAS7	GAS7	Up	0.0131573	0.00206893	6.35949	4.96e-10	2.6957e-08
X12522.6	RAD23B	RD23B	Up	0.044771	0.00705864	6.34272	5.48e-10	2.95541e-08
X18284.77	WWC1	WWC1	Up	0.0194439	0.00307626	6.32061	6.3e-10	3.3717e-08
X19630.2	SNCG	g-Synuclein	Up	0.0331456	0.00525336	6.30941	6.76e-10	3.59048e-08
X23320.11	MVB12B	MB12B	Up	0.0282859	0.00448649	6.3047	6.88e-10	3.62674e-08
X19267.14	HAGH	GLO2	Up	0.0570666	0.00905488	6.30231	7.08e-10	3.70432e-08
X9826.135	FHIT	Fragile histidine triad protein	Up	0.0269325	0.00429827	6.26588	8.68e-10	4.50781e-08
X17332.3	ADPRS	ARHL2	Up	0.0381261	0.00610559	6.24447	9.85e-10	5.07782e-08
X13242.134	SHANK3	SHAN3	Up	0.0230374	0.00369313	6.2379	1.02e-09	5.21987e-08
X3115.64	MAPK1	MK01	Up	0.0145849	0.00234429	6.22146	1.12e-09	5.69009e-08
X13594.158	GGA1	GGA1	Up	0.0314294	0.00508971	6.17509	1.47e-09	7.41451e-08
X20942.4	DNAJB8	DNJB8	Up	0.0273339	0.00443534	6.16275	1.61e-09	8.06265e-08
X3432.21	EPHA3	EPHA3	Up	0.0165949	0.00269582	6.15578	1.73e-09	8.60215e-08
X18165.181	UBE2V2	UB2V2	Up	0.0318338	0.00518248	6.14259	1.77e-09	8.73906e-08
X21110.5	UBE2Z	UBE2Z	Up	0.0248236	0.00406632	6.10468	2.2e-09	1.07862e-07
X3405.6	UFC1	UFC1	Up	0.0311894	0.0051254	6.08526	2.5e-09	1.21719e-07
X25413.80	GAGE2B	GAGE-2	Up	0.0158081	0.00260679	6.06418	2.79e-09	1.34901e-07
X18387.7	ST13	suppression of tumorigenicity 13	Up	0.04766	0.00787134	6.05488	2.95e-09	1.41661e-07
X16606.85	AKR1B1	Aldose reductase	Up	0.0248608	0.0041155	6.04076	3.27e-09	1.55959e-07
X20111.5	BASP1	BASP	Up	0.0504422	0.00835916	6.03436	3.33e-09	1.57748e-07
X3636.37	OLR1	OLR1	Up	0.0481022	0.00800463	6.00929	3.89e-09	1.83039e-07
X12399.194	CCDC50	CCD50	Up	0.0183664	0.00306639	5.98956	4.29e-09	2.00515e-07
X25285.14	KBTBD11	KBTBB	Up	0.0203006	0.00339076	5.98702	4.35e-09	2.01973e-07
X24255.38	EPN1	EPN1	Up	0.0181754	0.00304124	5.97632	4.68e-09	2.15865e-07
X8019.73	STMN3	STMN3	Up	0.0251655	0.00421823	5.96591	4.89e-09	2.24077e-07
X10058.1	RAD23A	RD23A	Up	0.0383924	0.00644693	5.95515	5.25e-09	2.39011e-07
X21747.114	UBE2N.UBE2V1	UBE2N/UB2V1 Complex	Up	0.0381436	0.00641378	5.94713	5.47e-09	2.4742e-07
X11105.171	ENO1	Alpha enolase	Up	0.0456417	0.00770606	5.92283	6.24e-09	2.8044e-07
X16882.27	PHPT1	PHP14	Up	0.0508678	0.00858875	5.92261	6.28e-09	2.8044e-07
X18226.148	COX5A	COX5A	Up	0.0266027	0.00450036	5.91125	6.68e-09	2.96414e-07
X19176.27	CYRIB	FA49B	Up	0.0358444	0.00606852	5.90661	6.9e-09	3.04251e-07
X7893.19	OLR1	OLR1	Up	0.0429827	0.00729018	5.89597	7.37e-09	3.22944e-07
X12358.6	IGBP1	IGBP1	Up	0.0199586	0.00340527	5.86108	8.95e-09	3.87336e-07
X23396.21	TWF2	TWF2	Up	0.0340163	0.00580407	5.86077	8.95e-09	3.87336e-07
X11664.32	ARFGAP2	ARFG2	Up	0.0135868	0.00231955	5.85751	9.08e-09	3.90551e-07
X11681.8	AGFG1	NUPL	Up	0.0178677	0.00305894	5.84114	9.98e-09	4.26645e-07
X5476.66	PRKCG	PKC-G	Up	0.036579	0.00626722	5.83656	1.02e-08	4.33407e-07
X11626.7	UBE2V1	UB2V1	Up	0.0393066	0.00673796	5.83361	1.04e-08	4.39243e-07
X8963.8	VTI1B	Vti1-rp1	Up	0.0263042	0.00451374	5.8276	1.07e-08	4.49208e-07
X21154.8	CAB39L	CB39L	Up	0.0441436	0.00757827	5.82502	1.08e-08	4.50707e-07
X18235.16	PGP	PGP	Up	0.0224548	0.00386465	5.81029	1.19e-08	4.93674e-07
X25060.18	ME1	MAOX	Up	0.0348788	0.0060087	5.80471	1.23e-08	5.07266e-07
X19293.6	VPS26A	VP26A	Up	0.0273264	0.00471195	5.79939	1.27e-08	5.207e-07
X18910.45	LIN7A	LIN7A	Up	0.0185428	0.00320124	5.79238	1.3e-08	5.29901e-07
X8409.3	RSPO2	RSPO2	Up	0.0369217	0.0063793	5.78774	1.33e-08	5.38996e-07
X21328.2	SYT1	SYT1	Up	0.032502	0.00563844	5.76436	1.53e-08	6.16484e-07
X13475.10	UBE2D4	UB2D4	Up	0.0279015	0.00484574	5.75795	1.57e-08	6.28987e-07
X17380.2	UBE2K	UBE2K	Up	0.0393141	0.00684636	5.74234	1.73e-08	6.89149e-07
X20912.10	PUDP	HDHD1	Up	0.0207454	0.00362142	5.72852	1.84e-08	7.28827e-07
X15627.83	AKT1	PKB	Up	0.0278614	0.0048704	5.72056	1.93e-08	7.60181e-07
X19601.15	ASB9	ASB9	Up	0.0613643	0.0107654	5.70016	2.17e-08	8.49937e-07
X11659.31	CLINT1	EPN4	Up	0.0229376	0.00403715	5.68164	2.39e-08	9.30905e-07
X19277.4	TSTD1	KAT	Up	0.0180373	0.0031761	5.67907	2.44e-08	9.45129e-07
X9266.1	TREM1	sTREM-1	Up	0.032653	0.00575275	5.67607	2.46e-08	9.47641e-07
X19121.3	UBQLN2	UBQL2	Up	0.0270694	0.00478009	5.66296	2.67e-08	1.02292e-06
X24669.12	DNAJC5B	DNJ5B	Up	0.0271347	0.00480352	5.64892	2.87e-08	1.09356e-06
X7625.27	YWHAQ	14-3-3 protein theta	Up	0.0376964	0.00669519	5.63038	3.15e-08	1.19376e-06
X16803.4	CALB2	CALB2	Up	0.0556341	0.0098989	5.62024	3.43e-08	1.29289e-06
X9870.17	WARS1	SYWC	Up	0.0450672	0.00804201	5.60397	3.66e-08	1.37221e-06
X21140.19	CAMLG	CAMLG	Up	0.0159591	0.00287012	5.56042	4.63e-08	1.72665e-06
X18342.2	PSAT1	SERC	Up	0.0347803	0.00627379	5.54375	5.05e-08	1.87331e-06
X9934.29	PITPNA	PIPNA	Up	0.0256823	0.00463605	5.53969	5.13e-08	1.89297e-06
X23677.30	NCKIPSD	SPN90	Up	0.014222	0.00258041	5.51155	5.98e-08	2.19507e-06
X9854.36	AKR1B1	Aldose reductase	Up	0.0290282	0.00528025	5.49751	6.49e-08	2.36986e-06
X24902.84	GPHN	GEPH	Up	0.0386481	0.0070847	5.45514	8.07e-08	2.93154e-06
X12494.99	GABARAPL2	GBRL2	Up	0.0231027	0.00424297	5.44494	8.6e-08	3.10797e-06
X4194.26	ANP32B	AN32B	Up	0.0365936	0.00672896	5.43823	8.79e-08	3.16034e-06
X22381.1	LACTB2	LACB2	Up	0.0295097	0.00545955	5.40516	1.05e-07	3.75589e-06
X22045.8	SUMO4	SUMO4	Up	0.0107749	0.00199791	5.39308	1.12e-07	3.98595e-06
X8053.16	DNAJB14	DJB14:CD	Up	0.00963702	0.00179329	5.37393	1.23e-07	4.35532e-06
X17325.10	GUK1	KGUA	Up	0.0369029	0.0068699	5.37168	1.25e-07	4.40389e-06
X9126.171	NT5DC3	NT5D3	Up	0.0269826	0.00503481	5.35922	1.33e-07	4.66231e-06
X13044.5	TSG101	TS101	Up	0.0213619	0.00399885	5.34202	1.45e-07	5.05769e-06
X11830.48	PTPN11	SHP-2	Up	0.0609202	0.0114115	5.3385	1.49e-07	5.17148e-06
X3340.53	THBS4	TSP4	Up	0.0295579	0.00556229	5.31398	1.69e-07	5.80813e-06
X9816.37	ISOC1	ISOC1	Up	0.0115304	0.00217215	5.3083	1.75e-07	5.985e-06
X19112.2	TCEAL3	TCAL3	Up	0.0169727	0.00320138	5.30168	1.8e-07	6.12612e-06
X19555.1	SUMO2	SUMO2	Up	0.0164486	0.003111	5.28724	1.94e-07	6.5707e-06
X11161.5	SPART	SPG20	Up	0.00904902	0.00171781	5.26776	2.14e-07	7.17873e-06
X21935.16	UBE2H	UBE2H	Up	0.00680413	0.00129391	5.25857	2.24e-07	7.4784e-06
X17791.25	HPCAL1	HPCL1	Up	0.011712	0.00223161	5.24824	2.36e-07	7.84169e-06
X11633.89	AHSA1	AHSA1	Up	0.0109773	0.00210464	5.21575	2.79e-07	9.22674e-06
X25232.4	EHD3	EHD3	Up	0.0249055	0.00477492	5.2159	2.81e-07	9.24925e-06
X18332.17	CPLX1	CPLX1	Up	0.0327417	0.00628014	5.21352	2.84e-07	9.30432e-06
X7997.118	DOC2B	DOC2B	Up	0.032873	0.00634534	5.18065	3.34e-07	1.08411e-05
X24447.26	FAM221A	F221A	Up	0.0119444	0.00230519	5.18153	3.33e-07	1.08411e-05
X19229.92	HOMER1	HOME1	Up	0.0198946	0.00384588	5.17295	3.5e-07	1.13081e-05
X10001.7	RAF1	c-Raf	Up	0.0110839	0.0021463	5.16419	3.61e-07	1.161e-05
X3419.49	CAMK2D	CAMK2D	Up	0.0126457	0.00245185	5.15763	3.75e-07	1.20051e-05
X15542.19	CKMT1A	KCRU	Up	0.0520165	0.0101329	5.13341	4.22e-07	1.34192e-05
X12469.19	MAPRE1	MARE1	Up	0.0359436	0.00700048	5.13445	4.23e-07	1.34192e-05
X3397.7	PTPN11	SHP-2	Up	0.0480478	0.00936646	5.12977	4.32e-07	1.3643e-05
X15534.26	MDH2	Malate dehydrogenase 2	Up	0.0377402	0.00737346	5.11838	4.57e-07	1.43678e-05
X14291.53	AGAP2	AGAP2	Up	0.0132331	0.00259747	5.09459	5.2e-07	1.62755e-05
X25297.11	SH3PXD2B	SPD2B	Up	0.0218388	0.00429186	5.08843	5.33e-07	1.66083e-05
X12649.80	MDH2	Malate dehydrogenase 2	Up	0.0360239	0.00711879	5.06039	6.1e-07	1.89235e-05
X8300.82	PEX14	PEX14:N-term	Up	0.0190294	0.00377088	5.0464	6.54e-07	2.01991e-05
X3844.2	PPIA	Cyclophilin A	Up	0.0280189	0.00555402	5.04479	6.59e-07	2.02643e-05
X12499.108	SH3GL2	SH3G2	Up	0.0223932	0.00445072	5.03137	7.06e-07	2.16147e-05
X3897.61	PDXP	PLPP	Up	0.02421	0.00482212	5.02062	7.45e-07	2.27095e-05
X15524.30	PGAM2	PGAM2	Up	0.033585	0.00670006	5.01264	7.75e-07	2.35218e-05
X8231.122	FLT1	VEGF sR1	Up	0.0251018	0.0050524	4.96828	9.58e-07	2.89506e-05
X19768.13	CSTB	Cystatin B	Up	0.0191772	0.00387266	4.95193	1.04e-06	3.12937e-05
X3336.50	TFPI	TFPI	Up	0.0551408	0.0111979	4.9242	1.21e-06	3.62535e-05
X5356.2	MIF	MIF	Up	0.0209154	0.0042781	4.88894	1.41e-06	4.18878e-05
X5980.55	BOLA3	BOLA3	Up	0.0148912	0.00305835	4.86902	1.55e-06	4.58525e-05
X17746.77	FIS1	FIS1	Up	0.0123263	0.00254439	4.84452	1.74e-06	5.12569e-05
X25424.234	SYT12	SYT12	Up	0.00634613	0.00131229	4.83591	1.83e-06	5.36826e-05
X20956.13	PFDN4	PFD4	Up	0.0182776	0.0037843	4.82985	1.88e-06	5.49195e-05
X18340.2	PSMB4	Proteasome beta chain	Up	0.0560628	0.0117216	4.78286	2.34e-06	6.77923e-05
X10948.14	PLD3	PLD3	Up	0.0398868	0.00834057	4.78226	2.35e-06	6.78019e-05
X21736.60	HS2ST1	HS2ST	Up	0.0118659	0.00249028	4.76491	2.55e-06	7.32707e-05
X9013.60	NTN1	NET1	Up	0.0286496	0.00602404	4.75589	2.65e-06	7.58333e-05
X6502.50	CRIM1	CRIM1:ECD	Up	0.0150612	0.00318178	4.73358	2.97e-06	8.43023e-05
X16583.8	NUDT2	AP4A	Up	0.0283501	0.00598982	4.73305	2.96e-06	8.43023e-05
X4153.11	SERPINA3	alpha-1-antichymotrypsin complex	Up	0.0353785	0.00754146	4.6912	3.66e-06	0.000103469
X20950.159	PRTFDC1	PRDC1	Up	0.0128067	0.00273338	4.68528	3.7e-06	0.00010418
X23929.159	PRRT2	PRRT2	Up	0.0279847	0.00599438	4.66848	4e-06	0.000112176
X23903.3	GOT2	GOT2	Up	0.0286926	0.00615121	4.66454	4.09e-06	0.000114243
X11241.8	ASL	ARLY	Up	0.0563531	0.0121315	4.6452	4.46e-06	0.000123593
X12800.5	TPPP2	TPPP2	Up	0.0326533	0.00704125	4.63743	4.62e-06	0.000127523
X11926.23	AAGAB	P34	Up	0.0128125	0.00277333	4.61991	5.01e-06	0.000137746
X4306.4	TKT	Transketolase	Up	0.0135359	0.00293278	4.61538	5.12e-06	0.00014022
X23923.26	PPM1F	PPM1F	Up	0.0311533	0.006756	4.6112	5.22e-06	0.00014185
X10479.18	MMP10	MMP-10	Up	0.0229418	0.00497936	4.60738	5.32e-06	0.00014401
X13621.31	AP2A2	AP2A2	Up	0.0267548	0.00583878	4.58227	5.97e-06	0.000160983
X4696.2	FABP3	FABP	Up	0.00760497	0.00166735	4.5611	6.56e-06	0.000176215
X12993.21	NPLOC4	NPL4	Up	0.0133441	0.00293027	4.55388	6.79e-06	0.000181697
X21849.2	UBQLN3	UBQL3		0.0248753	0.00547631	4.54234	7.15e-06	0.000190603
X19360.22	LRRTM1	LRRT1		0.0399519	0.00880805	4.53584	7.35e-06	0.000195193
X21536.65	CPLX3	CPLX3		0.0130606	0.00288902	4.52078	7.9e-06	0.000209007
X21600.10	CTNNBIP1	CNBP1		0.0195502	0.0043342	4.51067	8.24e-06	0.000217183
X7761.125	CHKB	CHKB		0.0179641	0.00399452	4.4972	8.75e-06	0.000229761
X18233.10	GOT2	GOT2		0.0270573	0.00602909	4.48779	9.17e-06	0.000239891
X14070.56	ITSN1	ITSN1		0.0104453	0.00233364	4.47595	9.65e-06	0.00025151
X9789.52	SYNE2	Nesprin-2		0.0275735	0.00617547	4.46501	1.01e-05	0.000262263
X24909.40	PLCD1	Phospholipase C-delta-1		0.0345025	0.00773936	4.45805	1.04e-05	0.000269057
X14131.37	EFNB2	EFNB2:ECD		-0.0167769	0.00377585	-4.44321	1.12e-05	0.000288688
X4992.49	GRN	GRN		0.0239328	0.00538921	4.44087	1.13e-05	0.000290199
X20237.38	OAT	OAT		0.00621878	0.00140263	4.43365	1.17e-05	0.000299375
X6361.49	PTPRR	PTPRR		-0.0238496	0.00540498	-4.41252	1.28e-05	0.00032633
X6649.51	NTN1	NET1		0.023945	0.00543135	4.40866	1.3e-05	0.000330228
X22981.3	HPCAL1	HPCL1		0.0086091	0.00195646	4.40034	1.35e-05	0.000341691
X15511.37	NPTXR	NPTXR		-0.0299026	0.00682213	-4.38318	1.46e-05	0.000368204
X19523.215	PARK7	PARK7		0.0526854	0.0120882	4.35841	1.62e-05	0.00040709
X6285.71	MLEC	K0152		0.024107	0.00553083	4.35865	1.63e-05	0.00040814
X5437.63	FABP3	FABP		0.0481432	0.0110581	4.35367	1.68e-05	0.000419163
X15553.22	ACHE	ACES		0.0101378	0.00233338	4.34469	1.72e-05	0.000427621
X5467.15	HSP90AB1	HSP 90b		0.0277587	0.00639453	4.341	1.75e-05	0.000433542
X2864.2	MAP2K1	MEK1		0.0176679	0.00406965	4.34138	1.76e-05	0.000434485
X20936.8	TATDN3	TATD3		0.0118882	0.0027498	4.32331	1.9e-05	0.0004674
X12702.13	PELI2	PELI2		0.00739972	0.00171287	4.32009	1.92e-05	0.000470669
X3630.27	CADM3	Nectin-like protein 1		-0.0180101	0.00418693	-4.3015	2.08e-05	0.000508114
X13939.14	UGP2	UGPA1		0.0191156	0.00444598	4.29952	2.1e-05	0.000511219
X19243.2	PFDN2	PFD2		0.0133197	0.00310011	4.29653	2.12e-05	0.000514302
X21483.155	PRKAR1A	KAP0		0.0189218	0.00440967	4.29099	2.18e-05	0.000527034
X4474.19	RPS27A	Ubiquitin		0.00829904	0.00194244	4.27248	2.37e-05	0.000570999
X12479.50	PRKAR1B	KAP1		0.0167939	0.00393828	4.26428	2.44e-05	0.000585851
X12432.23	CACYBP	CYBP		0.0170129	0.00399515	4.25839	2.51e-05	0.000600601
X11438.6	DNAJB2	DNJB2		0.0097904	0.0023021	4.25282	2.56e-05	0.000610482
X6086.15	CHRDL2	CRDL2		-0.0290377	0.00684271	-4.2436	2.67e-05	0.000632411
X18318.98	SH3GL3	SH3G3		0.0121139	0.00285425	4.24415	2.67e-05	0.000632411
X23345.2	NECAB1	NECA1		0.0164705	0.00388562	4.23883	2.73e-05	0.000644445
X3481.87	XPNPEP1	XPNPEP1		0.0195255	0.00460985	4.23559	2.76e-05	0.000649341
X14037.18	RANBP3	RANB3		0.012188	0.0028797	4.23238	2.8e-05	0.000656548
X9719.145	MMP16	MMP-16		0.0155021	0.00366916	4.22497	2.89e-05	0.000675393
X8997.4	NPTXR	NPTXR		-0.0183848	0.00435321	-4.22326	2.93e-05	0.000682466
X4192.10	AKR1A1	AK1A1		0.0369849	0.00876318	4.22049	2.97e-05	0.000689492
X4203.50	CFL1	Cofilin-1		0.0225607	0.00535609	4.21216	3.09e-05	0.000714983
X16818.200	CDCP1	CDCP1		0.0275128	0.00654119	4.20609	3.13e-05	0.000721856
X9171.11	CSRP3	CSRP3		0.0349877	0.00832358	4.20345	3.17e-05	0.000728684
X23649.6	KLHL2	KLHL2		0.0163565	0.00392226	4.17017	3.65e-05	0.000836279
X17320.19	AASDHPPT	ADPPT		0.0217741	0.005236	4.15854	3.83e-05	0.000874662
X21475.137	TXNL1	TXNL1		0.0374098	0.00900043	4.15644	3.86e-05	0.000878651
X15368.3	BMPER	BMPER		0.0181144	0.00437386	4.14151	4.12e-05	0.0009348
X2579.17	MMP9	MMP-9		0.0649274	0.015694	4.13707	4.21e-05	0.000952139
X16070.7	WIF1	WIF-1		-0.0399305	0.00967218	-4.12839	4.35e-05	0.000980638
X3311.27	FCGR3B	FCG3B		0.0270525	0.0065639	4.1214	4.55e-05	0.00102244
X15305.7	SCGN	Secretagogin		0.0186297	0.00453347	4.10938	4.71e-05	0.00105501
X8892.14	PEAR1	PEAR1:CD		0.00969846	0.00236036	4.10889	4.74e-05	0.00105835
X6574.11	FCMR	FAIM3		0.0250567	0.00612331	4.09202	5.07e-05	0.00112844
X17814.8	BPNT1	BPNT1		0.0305745	0.00749698	4.07824	5.37e-05	0.00119143
X13963.7	TOLLIP	tollip		0.0195402	0.00479435	4.07567	5.42e-05	0.00119873
X9757.29	ENAH	ENAH		0.00847646	0.00208175	4.07179	5.5e-05	0.00121259
X25087.11	DTNA	DTNA		0.00805443	0.00197881	4.07035	5.55e-05	0.00121978
X13730.18	CTSC	CATC		0.0288178	0.00709713	4.06049	5.78e-05	0.00126636
X8887.21	NUDC	NUDC:CS		0.013935	0.00343375	4.05825	5.82e-05	0.00127115
X16825.20	ATXN3	ATX3		0.011977	0.00295367	4.05494	5.91e-05	0.0012868
X19233.75	ATOX1	ATOX1		0.0168232	0.0041524	4.05145	5.98e-05	0.00129801
X19369.17	KAT2A	GCNL2		0.00870742	0.00215364	4.04312	6.19e-05	0.00133945
X25912.131	FKBP1A	FK506 binding protein 1A		0.0466438	0.0115427	4.04098	6.25e-05	0.00134827
X23187.9	VCPIP1	VCIP1		0.0072732	0.00180106	4.03828	6.33e-05	0.00136134
X9233.71	TFPI2	TFPI -2		0.0297326	0.00737572	4.03114	6.51e-05	0.00139577
X19279.42	RBP1	CRBP		0.0145799	0.00364035	4.00508	7.24e-05	0.00154755
X8975.26	CNOT9	RCD1		0.0118143	0.00295278	4.00108	7.37e-05	0.00157055
X11121.56	VWC2	VWC2		-0.0199738	0.00500069	-3.99421	7.59e-05	0.00161253
X21711.86	ADGRB1	BAI1		-0.032457	0.00813288	-3.99084	7.69e-05	0.00162884
X3806.55	EPHA5	EphA5		-0.0209319	0.00524714	-3.9892	7.73e-05	0.00163238
X17678.28	VSIG4	VSIG4		0.0365418	0.00916297	3.98799	7.78e-05	0.00163801
X12460.18	PSMA7	PSA7		0.0562444	0.0141261	3.9816	7.97e-05	0.00167298
X7849.3	QPCT	Glutaminyl cyclase		-0.0350608	0.008827	-3.97199	8.28e-05	0.00173287
X3221.54	SFRP1	SARP-2		0.0448606	0.0113077	3.96726	8.44e-05	0.0017611
X25085.37	ASPSCR1	ASPC1		0.00753139	0.00190136	3.96106	8.7e-05	0.00180461
X7999.23	ENTPD1	CD39		0.029358	0.00740957	3.96217	8.7e-05	0.00180461
X4455.89	MFGE8	MFGM		-0.0361193	0.00912843	-3.95679	8.81e-05	0.00182203
X9599.6	PIANP	PIANP		-0.0255205	0.00651194	-3.91903	0.000102965	0.0021232
X22989.24	LIN7A	LIN7A		0.0110072	0.00281092	3.91586	0.000104349	0.00214543
X12667.2	GDA	GUAD		0.0375437	0.0095949	3.91288	0.000105201	0.00215662
X8906.60	LRTM2	LRTM2		-0.0267016	0.00683533	-3.90642	0.000108262	0.0022129
X14114.18	PIANP	PIANP		-0.0256218	0.00658769	-3.88934	0.000116006	0.0023643
X13960.15	AGAP3	AGAP3		0.0103793	0.00267515	3.87988	0.000119905	0.00243668
X15418.25	MAPK10	MK10		0.0230043	0.00594018	3.87266	0.000123506	0.00248997
X24475.45	SNX12	SNX12		0.0250426	0.00646666	3.87256	0.000123593	0.00248997
X21105.23	UNC119B	U119B		0.0105733	0.00273027	3.87262	0.000123491	0.00248997
X13496.19	HMGCS1	HMCS1		0.0298524	0.00773655	3.85862	0.000130505	0.00262169
X2515.14	GFRA2	GFRa-2		-0.0270224	0.00700633	-3.85685	0.000131654	0.00263722
X3177.49	CA4	Carbonic Anhydrase IV		-0.0212246	0.00550909	-3.85265	0.000133901	0.00267459
X15634.139	SLIT1	SLIT1		0.0203436	0.00528947	3.84606	0.000137313	0.00273495
X3170.6	METAP2	AMPM2		0.0227812	0.00594836	3.82983	0.0001463	0.00289748
X9259.35	TNFRSF21	DR6		-0.023282	0.00607856	-3.83019	0.000146135	0.00289748
X18236.3	LGALSL	LEGL		0.00802295	0.00210611	3.80937	0.000158713	0.00313209
X22009.1	PPM1B	PPM1B		0.0189995	0.004989	3.80828	0.000159039	0.00313209
X7050.5	NEGR1	NEGR1		-0.0179622	0.00472408	-3.80225	0.000163432	0.00320958
X5885.55	EIF4H	eIF-4H		0.0182495	0.00480484	3.79815	0.000165514	0.00324139
X17852.5	PPME1	PPME1		0.0106604	0.0028108	3.79264	0.000169348	0.00330724
X2848.2	WIF1	WIF-1		-0.0358804	0.00946392	-3.79128	0.000170108	0.00331285
X2625.53	HSP90AA1	HSP 90a		0.0259372	0.00685571	3.7833	0.000175579	0.00340993
X15316.262	TXNL4B	TXN4B		0.00755386	0.00200152	3.77405	0.00018177	0.00352041
X13590.1	REXO2	ORN		0.0272183	0.00721422	3.77287	0.000183624	0.00354652
X7745.3	CISD1	ZCD1		0.0160008	0.00424729	3.76728	0.000186865	0.0035992
X13986.6	LANCL1	LANC1		0.0224115	0.00595688	3.76229	0.000190727	0.00366353
X4254.6	NUDCD3	NUDC3		0.0068078	0.00181104	3.75905	0.000192776	0.00369277
X6556.5	ENPP5	ENPP5		0.0272557	0.00726501	3.75165	0.000199078	0.00379339
X3331.8	RGMB	RGMB		-0.0183153	0.00488228	-3.75139	0.000199111	0.00379339
X10351.51	IRF1	IRF1		-0.0164991	0.00440519	-3.74538	0.00020362	0.00386878
X12580.7	PSMB5	PSB5		0.0232639	0.00621095	3.74563	0.000205	0.00388447
X18883.4	DSTN	DEST		0.0114898	0.00307616	3.73511	0.000212022	0.0040067
X23327.1	BORCS5	BORC5		0.0130798	0.00350485	3.7319	0.000214482	0.00404229
X19219.71	NUTF2	NTF-2		0.0170832	0.00458331	3.72727	0.000218174	0.00410085
X7089.42	SYT11	SYT11		0.00627994	0.00169205	3.71145	0.000231718	0.00434378
X7810.20	C1QTNF5	C1QTNF5		0.0171886	0.00463739	3.70652	0.000236258	0.00441708
X18280.29	DTD2	DTD2		0.015575	0.00420309	3.7056	0.000237208	0.00442305
X7776.20	UNC5B	UNC5B		-0.0160516	0.00434174	-3.69706	0.000245403	0.00456371
X17761.2	NUDT5	NUDT5		0.0102047	0.00276742	3.68744	0.000253868	0.00470865
X13388.57	PCSK1	NEC1		-0.0528074	0.0143347	-3.6839	0.000257773	0.00476846
X12705.9	HERC1	HERC1		0.0127065	0.00345085	3.68212	0.000259135	0.00478104
X17748.21	TP53I3	QORX		0.0271842	0.00738798	3.67952	0.000261907	0.0048195
X9204.33	POMC	Corticotropin-lipotropin		-0.0272147	0.00739956	-3.67789	0.000263541	0.00483687
X7815.49	IGFBPL1	IBPL1		0.0179635	0.00488935	3.67401	0.000267391	0.00488371
X17355.56	SYT4	SYT4		0.0149145	0.00405876	3.67464	0.000267486	0.00488371
X5586.66	MINPP1	MINP1		-0.0112549	0.00306509	-3.67195	0.000270234	0.00492107
X2944.66	NBL1	DAN		-0.0347926	0.00949549	-3.66412	0.000278598	0.00506023
X6304.8	C1QTNF1	C1QT1		0.019861	0.00542575	3.66052	0.000281509	0.0050999
X15622.13	OPCML	OBCAM		-0.0215993	0.00590788	-3.65601	0.000286703	0.00516891
X2731.29	POR	NADPH-P450 Oxidoreductase		0.0117671	0.00321898	3.65554	0.000286793	0.00516891
X20139.57	SH3GL2	SH3G2		0.0178136	0.00487835	3.65156	0.000291432	0.00523905
X20434.23	PCP4L1	PC4L1		0.0136593	0.00375842	3.63431	0.000310736	0.00557179
X17816.58	NCALD	NCALD		0.00699205	0.00192429	3.63358	0.000311811	0.0055768
X18896.23	HS6ST3	H6ST3		-0.0220876	0.00608101	-3.63223	0.000313329	0.00558883
X10870.32	SPAST	Spastin:MIT		0.0118606	0.0032661	3.63141	0.000314078	0.00558883
X5735.54	C1GALT1C1	C1GLC		-0.0175827	0.00485237	-3.62353	0.000324455	0.00575887
X15308.108	VWC2	VWC2		-0.0183463	0.00509095	-3.6037	0.000349221	0.0061828
X22527.4	PDLIM3	PDLI3		0.0243006	0.00674799	3.60115	0.000351592	0.0062091
X10977.55	UCMA	UCMA		-0.0404936	0.0112574	-3.59705	0.000357187	0.00629206
X9514.46	EFCAB14	K0494:C-term		0.0745672	0.0208072	3.58372	0.000375225	0.00657871
X4991.12	GPC5	GPC5		0.0191907	0.0053558	3.58315	0.000376275	0.00657871
X12880.1	SV2A	SV2A		0.00719516	0.00200778	3.58364	0.00037559	0.00657871
X5076.53	EPHA10	EPHAA		-0.0227345	0.00635457	-3.57767	0.00038429	0.00670213
X20965.18	MAP1LC3B2	MP3B2		0.0142494	0.00398632	3.57456	0.000389109	0.00676934
X19129.15	MTHFSD	MTHFSD		-0.00453724	0.00126993	-3.57283	0.000391257	0.00677309
X19152.4	PPP1R2	IPP2		-0.0211996	0.00593352	-3.57286	0.000390956	0.00677309
X9758.17	RPS4X	RS4X		-0.00985403	0.00276287	-3.56659	0.000401057	0.00692564
X19372.7	MDGA2	MDGA2		-0.0172264	0.00483525	-3.56268	0.000406817	0.00700785
X17836.17	S100A16	S100A16		0.0161731	0.00455957	3.54706	0.000429887	0.0073871
X2647.66	GDI2	Rab GDP dissociation inhibitor beta		0.0201403	0.00568283	3.54407	0.000436384	0.00748041
X16596.25	GLRX3	GLRX3		0.0312862	0.00884312	3.53792	0.000445103	0.00761126
X3216.2	PIGR	PIGR		0.0901173	0.0255499	3.52712	0.000463148	0.00790056
X7788.1	ATP5PF	CF6		0.0160243	0.00454823	3.52319	0.000469484	0.00796986
X19383.131	CINP	CINP		0.00976757	0.00277205	3.52359	0.000469179	0.00796986
X8697.38	GPC1	Glypican 1		0.0275326	0.0078159	3.52265	0.000470913	0.00797481
X15539.15	SLITRK1	SLIK1		-0.032332	0.0091971	-3.51546	0.000483589	0.00816974
X11493.169	DYNLL2	DYL2		0.0168381	0.00479488	3.51168	0.000490647	0.00826905
X16907.3	CADM2	Nectin-like protein 3		-0.0151653	0.00432845	-3.50363	0.000504989	0.00849035
X6451.64	ASPN	ASPN		0.0360169	0.0103034	3.49563	0.000519107	0.00868606
X25463.3	PRKAR2B	KAP3		0.0185227	0.00529818	3.49605	0.000518307	0.00868606
X8305.18	SULF2	SULF2		0.00885552	0.00253455	3.49393	0.000522437	0.00872097
X5688.65	CBLN4	CBLN4		-0.030087	0.00864361	-3.48084	0.000549047	0.00914339
X12655.30	NAPB	SNAB		0.00529115	0.00152282	3.47458	0.000560548	0.0093128
X13644.30	HGS	HGS		0.013909	0.00401008	3.4685	0.000573164	0.00949989
X20577.5	FZD8	FZD8		-0.0147193	0.00424826	-3.46478	0.00058151	0.00959286
X16913.8	RNASET2	RNT2		0.0241259	0.00696116	3.46578	0.000580231	0.00959286
X13940.19	IFI16	IP16:HIN 1		-0.0126813	0.00367211	-3.45342	0.000606142	0.00997573
X15298.199	NETO1	NETO1		-0.0278792	0.00808308	-3.44908	0.000615226	0.0101015
X20536.11	ESAM	ESAM		-0.015612	0.00453103	-3.44558	0.000623655	0.0102138
X19553.14	STX1A	STX1a		0.0249758	0.00725058	3.44466	0.000624979	0.0102138
X23409.83	SYAP1	SYAP1		0.00749099	0.0021755	3.44334	0.000628323	0.0102446
X3642.4	CD84	SLAF5		0.0151927	0.0044378	3.42349	0.000674415	0.0109452
X20923.10	MDP1	MGDP1		0.0265318	0.00774886	3.42396	0.000672898	0.0109452
X22984.10	EIF4A2	IF4A2		0.0318083	0.00929273	3.42292	0.000676045	0.0109463
X15492.1	CRIM1	CRIM1:ECD		0.00513776	0.00150301	3.41831	0.000687181	0.011101
X5741.55	RNASE3	ECP		0.0446462	0.0131003	3.40803	0.000713717	0.0115031
X16754.40	CASK	CSKP		0.00861409	0.0025308	3.4037	0.000724146	0.0116445
X12560.9	NT5C	NT5C		0.0182887	0.00537967	3.39959	0.000735819	0.0118051
X5596.75	CD5	CD5:ECD		0.0317722	0.00935367	3.39676	0.000743404	0.0118996
X12350.86	ETS2	ETS2		0.00723976	0.00213418	3.39229	0.000754044	0.0120424
X13744.37	IL3RA	IL-3 Ra		-0.017662	0.00521966	-3.38375	0.000777589	0.0123902
X9557.5	MANSC1	MANS1		-0.0146411	0.00432993	-3.38138	0.000784875	0.0124779
X10980.11	ACHE	ACES		0.0312793	0.00925845	3.37846	0.000792458	0.0125133
X21883.17	BMP5	BMP-5		-0.0154226	0.00456445	-3.37885	0.000791079	0.0125133
X18821.9	C4A.C4B	C4a		0.015024	0.00444407	3.38068	0.000790079	0.0125133
X9793.145	IGDCC4	IGDC4		0.0153633	0.00454905	3.37725	0.000795591	0.0125346
X3290.50	CD109	CD109		0.0214294	0.0063497	3.37487	0.000802896	0.0126213
X20376.64	TATDN1	TATD1		0.00925072	0.0027424	3.37322	0.000807473	0.0126649
X12936.38	RLBP1	RLBP1		0.00586533	0.00173942	3.372	0.000810372	0.012682
X18901.26	HSPA1B	HS71B		0.0263034	0.00780388	3.37055	0.000814111	0.0127121
X17799.9	PGLS	6PGL		0.0186896	0.00554643	3.36966	0.000819238	0.0127637
X12683.156	DPYSL5	DPYL5		0.0129717	0.00385807	3.36222	0.000845624	0.0131456
X11683.19	GGA3	GGA3		0.00658742	0.00196235	3.3569	0.00085449	0.013254
X25479.8	LRRFIP2	LRRF2		0.0164727	0.00491191	3.35363	0.000864112	0.0133737
X13256.21	SHANK1	SHAN1		0.00413266	0.00123558	3.34472	0.000892429	0.0137815
X7049.2	ADAM23	ADAM 23		-0.0193023	0.00577287	-3.34362	0.000896499	0.013814
X21002.1	NUDCD2	NUDC2		0.0109037	0.00326278	3.34184	0.000901972	0.0138678
X21323.2	RWDD1	RWDD1		0.0235681	0.00705587	3.34022	0.000906502	0.013907
X8458.16	SNCA	a-Synuclein		0.0100513	0.0030112	3.33797	0.000916665	0.0140322
X21942.14	WNT16	WNT16		-0.0187393	0.00561745	-3.33591	0.000919997	0.0140525
X15472.16	LRP11	LRP11		-0.0201078	0.00603516	-3.33177	0.000935759	0.0142622
X5108.72	NOTCH3	Notch-3		-0.0116955	0.00351357	-3.32865	0.000945695	0.0143824
X9038.12	JTB	JTB		-0.0124833	0.00375598	-3.32357	0.00096183	0.0145961
X12477.42	TSN	TSN		0.00855414	0.00257567	3.32112	0.000969078	0.0146743
X25299.11	NCOA7	NCOA7		0.00821087	0.00247547	3.3169	0.000984174	0.0148708
X16315.105	FLT1	VEGF sR1		0.00977716	0.00295097	3.3132	0.000996282	0.0150214
X23403.64	CDC42EP4	BORG4		0.0264471	0.00798946	3.31024	0.00100868	0.0151757
X22955.28	RBP1	CRBP		0.0143604	0.00435435	3.29794	0.00105015	0.0157657
X5638.23	COLGALT1	GT251		-0.0239394	0.00727197	-3.292	0.00107292	0.0160732
X11462.8	RBFOX2	RBM9		0.00576742	0.00175634	3.28377	0.00110399	0.0165033
X10743.13	SLITRK1	SLIK1		-0.0265012	0.00808171	-3.27916	0.00112252	0.0167447
X19252.67	PSMB2	PSB2		0.0121622	0.00370975	3.27844	0.00112585	0.0167587
X16621.77	NAXE	AIBP		0.0174557	0.00533981	3.26897	0.0011639	0.0172883
X11656.110	EVL	EVL		0.0087737	0.00268812	3.26389	0.00118215	0.0175223
X24294.13	CHTF8	CTF8		-0.00598952	0.00183801	-3.2587	0.00120484	0.0178209
X12621.55	PPP2R1A	PP2AAA		0.0137696	0.00422927	3.25579	0.00121655	0.0179563
X8427.118	RSPO3	RSPO3		-0.0093251	0.00286704	-3.25252	0.00122913	0.0181039
X20516.11	SCN3B	SCN3B		-0.0378915	0.011688	-3.24193	0.00127584	0.0187525
X6565.68	CDCP1	CDCP1		0.00616274	0.00190217	3.23984	0.0012836	0.018827
X20584.4	NECTIN1	nectin-1 gamma:ECD		-0.0139718	0.0043127	-3.23969	0.00128713	0.0188394
X13094.75	RSPO3	RSPO3		-0.0106432	0.00328907	-3.23595	0.00130084	0.0190004
X2681.23	HGF	HGF		0.0196711	0.00609653	3.22661	0.00134325	0.0195385
X9997.12	UBXN4	UBXN4:CD 1		0.014266	0.00442147	3.22653	0.00134299	0.0195385
X16307.22	UNC5D	UNC5H4		-0.0204087	0.0063451	-3.21645	0.00139146	0.0201978
X2615.60	EFNA5	Ephrin-A5		-0.0167779	0.00521705	-3.21598	0.00139541	0.0202133
X17366.6	DCUN1D1	DCNL1		-0.0551712	0.017197	-3.20818	0.00143115	0.0206882
X5012.67	AK1	Myokinase, human		0.0292908	0.00913456	3.20659	0.00144093	0.0207867
X19239.5	ARF1	ARF1		0.0156023	0.00487194	3.20248	0.00145786	0.0209534
X20939.113	NHP2	NHP2		-0.00870545	0.0027183	-3.20253	0.00145846	0.0209534
X7857.22	NTS	NEUT		-0.00672418	0.00210155	-3.19963	0.00147286	0.021117
X7108.7	SMIM24	CS077		-0.0144591	0.00452367	-3.19632	0.00148908	0.021306
X20439.14	PLPBP	PROSC		0.0207408	0.00649052	3.19555	0.00149297	0.0213181
X2981.9	ESAM	ESAM		-0.0139366	0.00436389	-3.19362	0.00150409	0.0213465
X5090.49	LILRB1	ILT-2		0.0358455	0.0112183	3.19528	0.00149839	0.0213465
X13416.8	TMEM132D	T132D		-0.0292332	0.00915348	-3.19367	0.00150381	0.0213465
X23569.53	STARD10	STA10		0.0212856	0.00666826	3.19208	0.00150997	0.0213866
X4499.21	PDGFA	PDGF-AA		-0.00743858	0.00233159	-3.19035	0.00151947	0.0214778
X18319.7	PDHX	ODPX		0.00870451	0.00273151	3.1867	0.00153991	0.021723
X20387.277	CHCHD7	CHCH7		-0.0218577	0.00686812	-3.18249	0.00156016	0.0219645
X8327.26	DPEP2	DPEP2		0.0196338	0.00616993	3.18218	0.00156577	0.0219992
X11320.29	CHFR	CHFR		-0.00858521	0.00270016	-3.17952	0.00157588	0.022097
X5140.56	UNC5D	UNC5H4		-0.0215549	0.00678465	-3.17701	0.00159066	0.0222597
X11851.21	TREM2	TREM2		0.032266	0.0101747	3.17119	0.00162359	0.0226753
X5107.7	NOTCH1	Notch 1		-0.00952905	0.00302244	-3.15276	0.00172745	0.0240779
X8459.10	BMP6	BMP-6		-0.0140272	0.00445434	-3.1491	0.00174578	0.024285
X20444.12	TPPP3	TPPP3		0.0323184	0.0102868	3.14173	0.00178911	0.0248386
X3034.1	GFAP	GFAP		0.0298567	0.00950761	3.14029	0.00180207	0.024969
X8464.31	RSPO4	RSPO4		0.00700102	0.00223245	3.13602	0.0018253	0.025241
X25242.12	CATIP	CATIP		-0.00942999	0.00301568	-3.12699	0.00188083	0.0259577
X16288.17	EPHA4	EPHA4		-0.00594543	0.00190761	-3.1167	0.00194844	0.0268379
X23915.18	RAB7A	Rab-7		-0.0234463	0.00752856	-3.11432	0.00196248	0.0269784
X15398.2	GFER	HERV1		0.00918925	0.00295532	3.1094	0.00199183	0.0273282
X8954.30	MAP4K1	M4K1		0.0185222	0.00597679	3.09903	0.00206383	0.0282607
X5139.32	UNC5C	UNC5H3		-0.0119986	0.00387337	-3.09771	0.00207338	0.0283362
X12750.9	ITGB2	LFA-1 beta-2		0.00600835	0.00194203	3.09385	0.00209802	0.0286171
X18310.26	SELENOW	SELW		0.0138729	0.00449005	3.0897	0.00212889	0.0289818
X13491.40	PDE6D	PDE6D		0.00467809	0.00151754	3.08267	0.00217618	0.0295682
X8348.4	EPHB2	EPHB2		-0.0126089	0.00409765	-3.07711	0.00221691	0.0300061
X10907.116	NTM	NTRI		-0.017064	0.00554462	-3.07758	0.00221697	0.0300061
X14150.7	IL36A	IL-1F6		0.0250008	0.00812831	3.07577	0.00222614	0.0300722
X8264.43	DLL1	DLL1		-0.01305	0.00424507	-3.07415	0.00223851	0.0301812
X3232.28	ACP5	TrATPase		0.0241998	0.00787654	3.07239	0.00225177	0.0302437
X19311.15	CRYGS	CRBS		0.00870322	0.00283272	3.07239	0.0022504	0.0302437
X14123.34	VSIR	GI24:ECD		0.0162053	0.00528723	3.06498	0.00230745	0.0309323
X9386.42	TTC9B	TTC9B		0.00502593	0.00164192	3.061	0.00233772	0.0312781
X18232.42	PIP4K2B	PI42B		-0.00725321	0.00238032	-3.04716	0.00244797	0.0326908
X24426.191	CTNNA1	CTNA1		0.00626508	0.00205917	3.04253	0.00248199	0.0330822
X22085.86	BMI1	BMI-1		-0.00407765	0.0013442	-3.03352	0.00255485	0.0339887
X3601.54	CHL1	CHL1		-0.016107	0.00531477	-3.0306	0.00258529	0.0343286
X25043.74	OXCT1	SCOT		0.0153546	0.00507722	3.0242	0.00263421	0.0349119
X17337.1	YY1	TYY1		-0.0108073	0.00357476	-3.02321	0.00264967	0.0350506
X11313.100	PCBD1	PHS		0.0158215	0.00524402	3.01706	0.0026955	0.0355897
X8225.86	EPHB2	EPHB2		-0.0150727	0.00500137	-3.01371	0.00272713	0.0358171
X7206.20	FBP1	F16P1		0.0255723	0.00848261	3.01467	0.00271803	0.0358171
X12593.33	PDRG1	PDRG1		-0.0072258	0.00239793	-3.01335	0.00272805	0.0358171
X20972.37	NUDT21	CPSF5		0.0163388	0.00543536	3.00602	0.0027933	0.0365369
X7738.299	STX2	STX2		0.0141049	0.00469195	3.00618	0.00279153	0.0365369
X9906.21	SPOCK3	TICN3		0.0194174	0.00647296	2.99978	0.00285006	0.03721
X18339.207	PSMB3	PSB3		0.00644574	0.00215187	2.99541	0.00289069	0.0376703
X16609.106	KIRREL2	KIRR2		-0.0146737	0.00490032	-2.99444	0.00289974	0.0377181
X4318.12	PTPN6	PTP-1C		-0.00489093	0.00163426	-2.99274	0.00291797	0.037885
X11837.7	TNFRSF18	GITR		-0.00629323	0.00210428	-2.99068	0.00293875	0.0380842
X17784.23	GMFB	GMFB		0.0245074	0.0082354	2.97586	0.00307665	0.0397978
X8624.16	UNC5D	UNC5H4		-0.0181421	0.00610188	-2.9732	0.00310357	0.0400721
X21147.9	FN3K	Fructosamine-3-kinase		0.0359418	0.0121054	2.96907	0.00315134	0.0406141
X11179.7	TSSK1B	TSSK1		-0.00706334	0.00238039	-2.9673	0.00316696	0.0407405
X6359.50	POMGNT2	AGO61		0.0120484	0.00406755	2.96208	0.00321784	0.0413192
X8885.6	CACNA2D3	CA2D3		-0.0222549	0.00751543	-2.96123	0.00322585	0.0413463
X6918.183	CCK	CCKN		-0.0600441	0.0203285	-2.9537	0.00330371	0.0422669
X8073.3	CD84	SLAF5		-0.00818656	0.00277399	-2.95119	0.00332942	0.0425183
X11258.41	MADCAM1	MAdCAM-1		-0.00890141	0.00302661	-2.94105	0.00344012	0.0438522
X21766.50	SGSH	SPHM		0.0266073	0.00905313	2.93902	0.00346421	0.0440299
X9808.41	TNRC6B	TNR6B		0.00630336	0.00214516	2.93842	0.00346662	0.0440299
X8953.47	HDGF	HDGF		-0.00869079	0.00295788	-2.93818	0.00347306	0.0440318
X6904.14	LRRTM2	LRRT2		-0.0158636	0.00540558	-2.93467	0.00351504	0.0444203
X7179.69	NFASC	NFASC		-0.0108504	0.00369755	-2.93447	0.00351637	0.0444203
X6599.5	APCDD1	APCD1		0.00662993	0.00226303	2.92966	0.00356423	0.044944
X5630.48	CD300A	CM35H		0.0186081	0.00636596	2.92306	0.00363848	0.0457978
X19278.19	RAB1B	RAB1B		-0.0204646	0.00701335	-2.91795	0.00370193	0.0464696
X4309.59	TPI1	Triosephosphate isomerase		0.0151324	0.00518677	2.9175	0.00370511	0.0464696
X13657.2	PNKP	PNKP		-0.00638051	0.00218773	-2.9165	0.0037256	0.0466432
X19438.68	SYF2	SYF2		0.0138068	0.00474639	2.9089	0.0038042	0.0475423
X3622.33	LGMN	LGMN		0.023583	0.00811556	2.9059	0.00384146	0.0479226
X8006.12	DNAJB12	DJB12		-0.015107	0.00520173	-2.90422	0.00386456	0.0481251
X13109.82	NEGR1	NEGR1		-0.0116158	0.00400238	-2.90223	0.00388911	0.0483449
X2789.26	MMP7	MMP-7		0.0421201	0.0145197	2.90089	0.00390462	0.0484518
X10569.28	MFAP2	MFAP2		-0.0185353	0.00639333	-2.89916	0.00392417	0.0486084
X21685.29	DCC	DCC		-0.0163131	0.00563323	-2.89587	0.00396686	0.0490505
X17813.21	BPHL	BPHL		0.00332731	0.00114994	2.89346	0.00399395	0.0491874
X2505.49	GFRA3	GFRa-3		-0.00478694	0.00165457	-2.89316	0.00399898	0.0491874
X15576.158	RNASE3	ECP		0.0215217	0.00743721	2.89378	0.00398912	0.0491874
X21958.4	ABR	ABR		0.0165465	0.00572869	2.88835	0.00405659	0.0498087
X2855.49	MAPK3	ERK-1		0.0164493	0.00570498	2.88332	0.00412578	0.0505696
X21131.109	TYW5	TYW5		-0.00674992	0.00234186	-2.88229	0.0041353	0.0505979
X2620.4	IL6ST	gp130, soluble		-0.0102186	0.00356474	-2.86658	0.00434846	0.0530851
X23298.148	THEM4	THEM4		-0.00562548	0.00196263	-2.86629	0.00435372	0.0530851
X7210.25	APLP1	Amyloid-like protein 1		-0.00683488	0.00238896	-2.86102	0.00442307	0.053837
X21696.80	LRFN4	LRFN4		0.011274	0.003942	2.85997	0.00443344	0.0538697
X5526.53	TNFRSF18	GITR		-0.00540711	0.00189145	-2.85872	0.00445338	0.0540184
X4246.40	L1CAM	NCAM-L1		0.0164963	0.00578059	2.85375	0.00451961	0.0547271
X25235.2	DPH7	DPH7		0.0035923	0.00125902	2.85324	0.00452809	0.0547353
X3469.74	RPS6KA3	RPS6KA3		-0.00579777	0.00203305	-2.85176	0.00454873	0.0548901
X19228.11	BAG2	BAG-2		0.00514412	0.0018067	2.84725	0.00460936	0.0554744
X9361.7	PCDHAC2	PCDC2		0.0124532	0.0043741	2.84703	0.00461298	0.0554744
X18273.14	GAGE2D	GGE2D		-0.00263641	0.000926805	-2.84462	0.00464787	0.0557983
X21991.79	PPP1R9B	NEB2		-0.00599647	0.0021092	-2.84301	0.0046724	0.0559969
X9831.12	G3BP2	G3BP2		0.0128446	0.00453145	2.83454	0.00479575	0.0573772
X20524.38	NRG3	NRG3		-0.0182571	0.0064468	-2.83197	0.00483379	0.0577338
X23401.3	DAZAP1	DAZP1		-0.00794606	0.00280647	-2.83134	0.00485445	0.0578819
X17682.1	CD46	CD46		-0.0143669	0.00507656	-2.83006	0.00486559	0.0579162
X6609.22	CNP	CN37		0.0264745	0.00937007	2.82543	0.00492942	0.0585765
X25256.153	EEF1A1	EF-1-alpha-1		-0.0315711	0.0111759	-2.82494	0.00493965	0.0585988
X24664.3	EMC10	INM02		-0.0110005	0.00390658	-2.81589	0.00507893	0.0600479
X20127.102	HEPH	HEPH		-0.0116218	0.00412729	-2.81584	0.00507627	0.0600479
X5654.70	TMX3	TMX3		-0.0114228	0.0040615	-2.81246	0.00513335	0.0605891
X19275.68	IDH3G	IDH3G		-0.00561687	0.00200046	-2.80778	0.00520871	0.0613753
X19249.18	KARS1	SYK		-0.0306065	0.0109054	-2.80654	0.00522445	0.0614574
X22786.57	SPATA46	SPT46		0.0137029	0.00488404	2.80565	0.00523918	0.0615275
X5635.66	TREM2	TREM2		0.0238539	0.00850786	2.80374	0.00527735	0.0618721
X11615.16	DAPP1	DAPP1		-0.0180919	0.00645953	-2.80081	0.00531858	0.0619785
X9884.8	PPIL1	PPIL1		0.00928024	0.00331351	2.80073	0.00532089	0.0619785
X14086.11	SMPDL3A	ASM3A		0.0202923	0.00724213	2.80198	0.00529711	0.0619785
X6651.74	UBB	PolyUbiquitin K48		0.00970215	0.00346453	2.80043	0.00532178	0.0619785
X25438.288	NT5DC1	NT5D1		0.00486858	0.00174094	2.79652	0.00539464	0.0627228
X13563.259	ACBD7	ACBD7		0.00582281	0.00208728	2.78966	0.00550026	0.063845
X8235.48	CHGB	SCG1		-0.0164453	0.00590018	-2.78726	0.00553956	0.0641948
X8903.1	COX6C	COX6C		-0.00596268	0.0021407	-2.78539	0.00557053	0.0644472
X20929.4	CTDSPL	CTDSL		-0.00595725	0.00214073	-2.78281	0.00561275	0.0645298
X23624.34	PSENEN	PEN2		0.00330192	0.00118614	2.78375	0.00559982	0.0645298
X11365.17	TENM4	TEN4		0.00587166	0.00210884	2.78431	0.00558774	0.0645298
X23299.52	TPPP	TPPP		0.00532879	0.00191474	2.78304	0.00561448	0.0645298
X18918.86	PDE4A	PDE4A		0.0044821	0.00161101	2.78217	0.00562515	0.0645465
X9964.10	MYZAP	MYZAP		0.0158132	0.00568374	2.78219	0.0056348	0.0645516
X6533.20	DNASE2B	DNS2B		-0.00382672	0.00137946	-2.77407	0.00576623	0.0659495
X11083.23	ENO2	NSE		0.0581431	0.0209874	2.77038	0.00582724	0.0665387
X19364.163	PCNA	PCNA		-0.00753635	0.00272657	-2.76404	0.0059827	0.0682028
X3836.51	UFM1	UFM1		0.00588525	0.0021321	2.7603	0.00600965	0.0683988
X4413.3	SLPI	SLPI		0.0200246	0.00725878	2.75868	0.00603794	0.0686094
X21111.49	HSPBP1	HPBP1		0.00759789	0.00275529	2.75757	0.00606358	0.0687892
X14273.19	PREP	PPCE		0.0321167	0.0116544	2.75576	0.00609223	0.0690026
X9391.60	PCSK1N	PCSK1		-0.0208235	0.00756672	-2.75199	0.00616117	0.0696709
X20066.19	FZD5	Frizzled-5		-0.00725038	0.00263648	-2.75003	0.00619593	0.0699512
X8229.1	GXYLT1	GXLT1		0.0108178	0.00393948	2.74599	0.00627091	0.0706839
X7870.8	CNDP1	CNDP1		-0.0243559	0.00886815	-2.74644	0.00628107	0.0706847
X4568.17	SLITRK5	SLIK5		-0.0137898	0.0050318	-2.74053	0.00638256	0.0717118
X18220.141	SRA1	SRA1		0.00656766	0.00240012	2.73639	0.00645429	0.0724016
X21008.113	MAGOH	MGN		-0.0183485	0.00670973	-2.73461	0.00649362	0.0727265
X15452.5	NT5E	5'-Nucleotidase		0.0198106	0.00724952	2.73268	0.00652903	0.0730064
X9180.6	IFNGR2	INGR2:ECD		0.00521862	0.00191362	2.72709	0.00663704	0.0740959
X7866.11	DNAJC30	DJC30		-0.006264	0.00229728	-2.7267	0.00665204	0.0741454
X13450.49	USP8	UBP8		-0.00467287	0.00171432	-2.72579	0.00666505	0.0741725
X20090.63	UBE2E3	UB2E3		0.00860758	0.00316909	2.71611	0.00686508	0.0762775
X5404.53	TNFRSF21	DR6		-0.00823464	0.00303383	-2.71428	0.00689727	0.0765139
X9305.89	IFNGR2	INGR2:ECD		0.00478683	0.00176478	2.71243	0.00693352	0.0767559
X16300.4	TREM2	TREM2		0.0271925	0.0100265	2.71206	0.00694098	0.0767559
X6478.2	IGLON5	IGLO5		-0.0105437	0.00388962	-2.71072	0.00697221	0.0769798
X3044.3	CCL18	PARC		-0.0439243	0.0162119	-2.70938	0.00699995	0.0771646
X10981.56	NRG3	NRG3		-0.0144865	0.0053641	-2.70065	0.00718205	0.0790477
X15491.20	CD248	CD248		-0.0110082	0.0040802	-2.69795	0.0072407	0.0795682
X8959.61	ADAM17	ADAM 17:ECD		0.00494682	0.00183468	2.69629	0.00727235	0.0796868
X3855.56	PRDX1	Peroxiredoxin-1		0.0202629	0.00751458	2.69647	0.00727422	0.0796868
X7841.84	ESAM	ESAM		-0.00829679	0.00308588	-2.68863	0.00743744	0.0813478
X20546.71	RTN4RL1	R4RL1		-0.0200723	0.00746717	-2.68807	0.0074569	0.0814336
X19274.80	SNTA1	Alpha-1-syntrophin		0.00612852	0.00228106	2.6867	0.00748272	0.0815884
X12963.1	GPR107	GP107		-0.00384976	0.00143468	-2.68336	0.00755606	0.0821611
X13975.56	PPFIA1	LIPA1		0.00428736	0.00159783	2.68324	0.00755868	0.0821611
X10894.25	SCGN	Secretagogin		0.0109125	0.00406892	2.68192	0.00759669	0.0824464
X21141.9	LRATD2	FA84B		0.0103721	0.00387362	2.67763	0.00768385	0.0832635
X13642.90	IFIT3	CIG49		-0.0092221	0.00344779	-2.67479	0.00774829	0.0838322
X9005.16	PLXNA1	PLXA1		-0.0134862	0.00504505	-2.67315	0.00778749	0.0841265
X23695.1	FSD1	FSD1		0.00392896	0.00147083	2.67125	0.00783157	0.0844725
X21891.31	FBLN7	FBLN7		0.0143522	0.00537458	2.67038	0.00785534	0.0845532
X19195.85	RPS5	RS5		-0.0130199	0.00487611	-2.67015	0.00786317	0.0845532
X5609.92	TAFA5	F19A5		-0.00991538	0.00372576	-2.6613	0.00806416	0.0865817
X7744.10	LRP12	LRP12		-0.0119041	0.00447693	-2.65899	0.00811505	0.0867418
X24425.8	MARS1	SYMC		-0.0102756	0.00386295	-2.66003	0.00809879	0.0867418
X5639.49	NETO1	NETO1		-0.00557877	0.00209801	-2.65908	0.00811619	0.0867418
X11955.1	ARHGAP1	RHG01:Rho-GAP		0.0112081	0.00421786	2.65729	0.00815312	0.0868716
X22783.40	SPI1	SPI1		-0.00998527	0.00375699	-2.65778	0.00814502	0.0868716
X20522.2	IL1RAPL1	IRPL1		0.0103607	0.00390152	2.65554	0.00819717	0.0872085
X25104.10	TFCP2L1	TF2L1		-0.00377071	0.00142119	-2.65321	0.00825821	0.0877247
X7959.34	CDH7	CADH7		-0.0122947	0.00463546	-2.65231	0.00827416	0.0877612
X20423.40	CIB1	CIB1		-0.00967961	0.00365466	-2.64856	0.00836696	0.0886114
X5679.16	DEFB103A	HBD-3		-0.00317933	0.001202	-2.64504	0.00845201	0.0893771
X7956.11	MICOS10	MOS1		-0.00902026	0.00341524	-2.64118	0.00854987	0.0902758
X19797.4	KAT2A	GCNL2		-0.0085772	0.00325038	-2.63883	0.00860464	0.0907175
X21191.24	DUSP21	DUS21		-0.00508681	0.00192909	-2.63689	0.00865387	0.0910995
X11378.37	SYK	KSYK:SH2, 1 and 2		-0.00817521	0.00310137	-2.636	0.00867876	0.0912245
X5092.51	JAG1	JAG1:ECD		-0.0103952	0.0039529	-2.62976	0.00883729	0.0927519
X7813.6	ALPP	Alkaline phosphatase, placental		0.00390292	0.00148504	2.62816	0.00887711	0.0930305
X21706.29	LILRA1	LIRA1		0.0271175	0.0103261	2.6261	0.00894301	0.0935812
X7769.29	SH3BP2	3BP2		0.00507764	0.00193463	2.62461	0.00897743	0.0938014
X9595.11	B4GALT2	B4GT2		-0.0210268	0.00801734	-2.62267	0.00901909	0.0940964
X9503.1	NMS	NMS		0.00752056	0.00287145	2.61908	0.00911439	0.0949495
X23224.11	RGN	RGN		0.00687435	0.00262814	2.61567	0.00920191	0.0955771
X21381.73	TBC1D22B	TB22B		0.00330488	0.00126336	2.61595	0.00919637	0.0955771
X10667.78	C1orf185	CA185		0.0040529	0.00155078	2.61346	0.0092594	0.096032
X10025.1	DLD	DLDH		0.0273299	0.0104596	2.61289	0.00927651	0.0960674
X3795.6	ADAM9	ADAM 9		0.00891475	0.00341558	2.61002	0.00936025	0.0967916
X5349.69	DLL1	DLL1		-0.0135114	0.00518038	-2.60818	0.0094059	0.0971204
X3391.10	PIK3CG	PK3CG		-0.00410918	0.00157612	-2.60715	0.00943598	0.0972877
X19289.29	UROD	DCUP		0.0150697	0.00578825	2.60349	0.00952817	0.098094
X15363.32	APOA5	Apo A-V		-0.0168417	0.00647823	-2.59974	0.00963683	0.0990672
X10903.50	STX8	STX8		0.0136467	0.00525208	2.59834	0.00967756	0.0993402
X20460.22	IFT20	IFT20		-0.00965107	0.0037204	-2.59409	0.00979547	0.100404
X2942.50	CYCS	Cytochrome c		0.0126283	0.00487025	2.59296	0.00982886	0.100562
X3045.72	PTN	PTN		0.0105293	0.00406171	2.59233	0.00983965	0.100562
X5900.11	HINT1	HINT1		0.00605399	0.00233744	2.59	0.00991587	0.101194
X9057.19	ADRM1	ADRM1		-0.00402285	0.00155675	-2.58414	0.0100734	0.102543
X7144.234	KAZALD1	KAZD1		0.0166797	0.00645855	2.58258	0.0101193	0.102543
X10069.2	PIN1	PIN1		0.00321342	0.00124427	2.58258	0.0101212	0.102543
X9864.38	TTC1	TTC1		0.0196114	0.0075908	2.58358	0.0100911	0.102543
X3132.1	VEGFC	VEGF-C		-0.00678833	0.00262805	-2.58303	0.010104	0.102543
X22832.9	ZC3H8	ZC3H8		0.00397554	0.00154032	2.58098	0.0101676	0.102864
X6423.66	C1QL2	C1QL2		-0.0197729	0.00766574	-2.57939	0.0102132	0.103028
X18214.2	GCLM	GSH0		-0.0169869	0.00658514	-2.57958	0.010211	0.103028
X11382.5	BLVRA	BIEA		0.0114764	0.00445745	2.57466	0.0103574	0.104333
X5352.11	TNFRSF14	HVEM		-0.0059037	0.00229402	-2.57352	0.0103819	0.10443
X24226.30	FSCN1	Fascin		0.0190964	0.00742343	2.57245	0.0104177	0.10464
X6321.65	PCDHGA10	PCDGA		0.0136745	0.00533069	2.56523	0.0106352	0.106672
X12646.2	RPE	RPE		0.00968755	0.00377769	2.56441	0.01066	0.106768
X10801.11	EFNA2	Ephrin-A2		-0.0129105	0.00503888	-2.56218	0.0107335	0.107076
X7787.25	LILRA5	LIRA5		0.0100679	0.00392971	2.562	0.0107281	0.107076
X25468.5	SOX9	SOX-9		-0.0040636	0.00158623	-2.56179	0.0107366	0.107076
X16317.20	DSG3	Desmoglein-3		0.0120798	0.00472404	2.5571	0.0108964	0.108417
X21755.27	USP12	UBP12		0.005014	0.00196133	2.55642	0.010902	0.108417
X7784.1	KNG1	Kininogen, HMW		-0.0227456	0.00890105	-2.55538	0.0109463	0.108703
X3305.6	DLL4	DLL4		-0.00805879	0.00315967	-2.55052	0.0110821	0.109741
X9232.1	ROBO4	ROBO4		-0.0119127	0.00466965	-2.55109	0.0110685	0.109741
X4961.17	ANXA2	annexin II		-0.0217287	0.00852118	-2.54996	0.0111018	0.109781
X24686.19	ACBD4	ACBD4		-0.00445999	0.00175109	-2.54698	0.0112039	0.110479
X25064.34	INPP4A	INP4A		0.00625881	0.00245698	2.54735	0.0111921	0.110479
X4280.47	PSMA2	PSA2		0.010327	0.00405683	2.5456	0.0112373	0.110652
X13575.40	DVL2	DVL2		0.00877188	0.00344904	2.54328	0.011313	0.111242
X6998.106	ASPH	HAAH		0.00854718	0.00336538	2.53974	0.0114245	0.112181
X14091.42	CBR3	Carbonyl reductase 3		0.018116	0.00714175	2.53663	0.0115241	0.112842
X15434.5	PNOC	PNOC		0.00545106	0.00214849	2.53717	0.0115083	0.112842
X19183.164	RPL12	RL12		-0.0234446	0.00924786	-2.53514	0.0115824	0.113256
X11431.235	RECQL	RECQ1		-0.0246191	0.00971522	-2.53408	0.0116219	0.113483
X10749.18	HSPA1A	HSP 70		0.0209041	0.00825544	2.53216	0.0116715	0.113686
X20221.26	PDE4C	PDE4C		-0.0202482	0.00799602	-2.53228	0.0116751	0.113686
X13700.10	ANXA2	annexin II		-0.0224692	0.00887854	-2.53073	0.01172	0.113871
X20975.2	RCAN2	RCAN2		0.00767395	0.00303252	2.53056	0.0117266	0.113871
X21734.36	C1GALT1.C1GALT1C1	C1GLT/C1GLC Complex		-0.0143213	0.00566109	-2.52978	0.0117582	0.113946
X12518.289	PBRM1	PB1		-0.0041815	0.00165312	-2.52945	0.0117667	0.113946
X24891.54	EPS8L2	ES8L2		0.00682884	0.00270288	2.52651	0.0118577	0.114668
X20578.10	ADGRL3	LPHN3		-0.00912756	0.00361462	-2.52518	0.0119127	0.115041
X2783.18	CCL3L1	LD78-beta		-0.00544036	0.00215548	-2.52397	0.0119453	0.115197
X18313.4	ASRGL1	Asparaginase-like protein 1		0.00487319	0.00193325	2.52073	0.0120529	0.115833
X21540.73	BIN2	BIN2		-0.00525266	0.00208494	-2.51933	0.0121018	0.115833
X4543.65	COL23A1	CONA1		0.00432967	0.00171855	2.51938	0.0120969	0.115833
X10827.67	LINGO3	LIGO3		-0.0185944	0.00738124	-2.51914	0.0121103	0.115833
X5487.7	SLAMF7	SLAF7		0.0303913	0.0120583	2.52036	0.012077	0.115833
X12854.3	TEAD3	TEAD3		0.00435097	0.00172635	2.52033	0.012074	0.115833
X7244.16	IGFLR1	TM149		0.0231403	0.00921641	2.51077	0.0124002	0.118417
X12801.33	IRF2	IRF2		-0.00822191	0.00327599	-2.50975	0.0124309	0.118417
X11450.110	P4HB	Protein disulfide-isomerase		-0.010047	0.00400326	-2.5097	0.0124311	0.118417
X23213.21	CFAP300	CK070		-0.00557245	0.00222274	-2.50701	0.0125224	0.119124
X8007.19	CTSB	Cathepsin B		0.0137982	0.00550505	2.50646	0.012547	0.119197
X20381.21	PIH1D2	PIHD2		0.00385031	0.00153948	2.50105	0.0127369	0.120837
X9357.4	CREG1	CREG1		0.0161664	0.00646614	2.50016	0.0127671	0.120959
X19748.3	MVD	ERG19		0.0108675	0.00434821	2.49931	0.0128053	0.121158
X12931.16	NR3C2	MCR		0.015166	0.00607696	2.49566	0.0129285	0.122158
X19563.3	SEZ6L	SEZ6L		-0.00776754	0.00311428	-2.49417	0.0129863	0.12254
X21118.48	GCHFR	GFRP		0.0151052	0.00605934	2.49287	0.0130331	0.122816
X6369.82	DEAF1	DEAF1		-0.00850232	0.00341491	-2.48976	0.0131381	0.123639
X20970.14	DBNDD1	DBND1		0.00409204	0.00164407	2.48897	0.0131801	0.123868
X3447.64	CXCL8	IL-8		0.0188361	0.0075741	2.48691	0.0132455	0.124316
X16057.6	IGF2R	IGF-II receptor		0.00952743	0.00383749	2.48272	0.0134034	0.12563
X25076.2	SELENBP1	Selenium-binding protein 1		-0.00596698	0.00240436	-2.48173	0.0134369	0.125776
X2911.27	MDK	Midkine		0.021565	0.00869917	2.47897	0.0135377	0.12655
X17490.4	SH3BGRL3	SH3BGRL3-like protein		0.00673833	0.00272095	2.47647	0.0136324	0.127266
X20370.6	ACYP1	ACYP1		0.0119047	0.00481054	2.47471	0.0137147	0.127694
X12396.19	HIBCH	HIBCH		0.0172121	0.00695603	2.47442	0.0137082	0.127694
X21116.13	EED	EED		-0.00802342	0.00324389	-2.47339	0.0137493	0.127847
X22500.9	MED11	MED11		-0.00479554	0.00194062	-2.47114	0.0138359	0.128142
X11381.56	PRPS1	PRPS1		-0.00496005	0.00200697	-2.47141	0.0138298	0.128142
X12022.12	SMAD4	SMAD4		0.00572351	0.00231568	2.47163	0.0138148	0.128142
X9264.11	CTSO	CATO		0.0167481	0.00677905	2.47057	0.0138576	0.128157
X3347.9	GRK2	BARK1		-0.00794872	0.0032179	-2.47016	0.0138923	0.128157
X2611.72	TYRO3	Dtk		-0.0108531	0.00439382	-2.47007	0.0138817	0.128157
X18207.6	CHMP1B	CHM1B		-0.00542629	0.0021999	-2.46661	0.0140148	0.129117
X14124.6	EFNA2	Ephrin-A2		-0.0119834	0.00486428	-2.46355	0.0141361	0.130063
X12498.12	TAX1BP3	TX1B3		0.00531203	0.00216066	2.45852	0.0143216	0.131597
X5632.6	CRTAC1	CRAC1		-0.0135906	0.0055286	-2.45824	0.0143405	0.131598
X3616.3	GNS	GNS		0.0228168	0.00928533	2.4573	0.014375	0.131743
X3315.15	GPC2	GPC2		0.00565765	0.00230356	2.45605	0.0144228	0.131953
X6296.36	OIT3	OIT3		-0.00590133	0.00240314	-2.45568	0.0144356	0.131953
X2654.19	TNFRSF1A	TNF sR-I		0.00897959	0.00367384	2.4442	0.0149074	0.136088
X2742.68	SIGLEC7	Siglec-7		0.0300582	0.0123116	2.44145	0.0150094	0.136842
X7915.31	APLP2	APLP2		0.0146069	0.00599354	2.43711	0.0151941	0.138346
X19488.1	PDCD6	PDCD6		0.0104419	0.00429072	2.43361	0.0153473	0.139559
X8268.98	HS3ST3A1	HS3SA		0.00463515	0.00190567	2.43229	0.01539	0.139766
X16780.6	HSPA1A	HSP 70		0.0155691	0.00640884	2.42932	0.0155132	0.140703
X5451.1	ALCAM	ALCAM		-0.011444	0.00471302	-2.42817	0.0155741	0.14089
X10088.37	APRT	APT		-0.00573961	0.00236369	-2.42825	0.0155675	0.14089
X18934.50	TGM2	Tissue transglutaminase		-0.0161834	0.00667359	-2.42499	0.0157059	0.1419
X3073.51	IL18BP	IL-18 BPa		0.0100339	0.0041397	2.42382	0.0157587	0.142194
X17819.30	FAHD1	FAHD1		0.0162819	0.00672197	2.42219	0.0158549	0.142694
X21130.82	ITPK1	ITPK1		0.0177242	0.00731842	2.42186	0.0158347	0.142694
X21350.29	LIN28B	LN28B		-0.00598182	0.00247248	-2.41937	0.0159387	0.143264
X23200.25	C1QTNF4	C1QT4		-0.0118424	0.00489574	-2.41892	0.0159598	0.143271
X13482.14	CNOT1	CNOT1		0.00521935	0.00215948	2.41695	0.0160517	0.143911
X8957.72	ERLEC1	XTP3B		-0.0075187	0.00311211	-2.41595	0.0160863	0.144037
X13453.2	MRPL33	RM33		0.0033154	0.0013727	2.41524	0.0161277	0.144223
X6925.26	SNX8	SNX8		-0.00767756	0.00318206	-2.41276	0.0162402	0.145044
X7167.102	VAPA	VAPA		0.0166914	0.00692967	2.40869	0.0164297	0.14655
X4771.10	SMPDL3A	ASM3A		0.016666	0.00692813	2.40556	0.0165513	0.147289
X23152.49	TNFAIP1	BACD2		0.00318252	0.00132309	2.40536	0.0165545	0.147289
X15579.26	ENPP6	ENPP6		0.0213052	0.00885936	2.40482	0.0165797	0.147326
X12366.16	CRYGD	CRGD		0.0090542	0.00377134	2.40079	0.016761	0.148561
X13946.8	DDX23	DDX23		0.0038006	0.00158273	2.4013	0.0167444	0.148561
X23699.61	DLST	ODO2		-0.0160855	0.00670526	-2.39894	0.0168448	0.149115
X12351.25	STAT1	STAT1		-0.0142237	0.00593315	-2.39733	0.0169367	0.149739
X15336.7	SELENOM	SELM		-0.0141103	0.00589727	-2.39269	0.0171409	0.151354
X6966.144	STX1B	STX1B		0.0027155	0.00113539	2.3917	0.0171747	0.151462
X8866.53	QPCTL	QPCTL		-0.0140578	0.00588014	-2.39072	0.0172263	0.15156
X17818.22	SUGT1	SUGT1		0.010021	0.00419161	2.39072	0.0172291	0.15156
X12513.8	GLTP	GLTP		0.00411049	0.00172075	2.38878	0.0173157	0.15194
X19568.17	IL15	IL-15		0.00518398	0.00217053	2.38835	0.0173373	0.15194
X20999.12	RPL5	RL5		-0.00784727	0.00328339	-2.38999	0.0172983	0.15194
X2523.31	CCL5	RANTES		-0.00563721	0.00236191	-2.38672	0.017408	0.152179
X9170.24	IL17A	IL-17		-0.00734769	0.00307797	-2.38719	0.0173945	0.152179
X12329.21	RPS6KA1	KS6A1		-0.00373036	0.00156763	-2.37962	0.0177437	0.154921
X8394.56	RNASE2	RNase 2		0.00440651	0.00185324	2.37774	0.0178297	0.155477
X16773.29	SCUBE3	SCUB3		0.0184667	0.00777442	2.37531	0.0179504	0.156335
X17403.14	ACADSB	acyl-Coenzyme A dehydrogenase		-0.00532932	0.00224486	-2.37401	0.0180157	0.15671
X2652.15	PLAUR	suPAR		0.0128418	0.00541425	2.37185	0.0181267	0.15748
X5078.82	EPHB6	EphB6		-0.0174278	0.00735278	-2.37024	0.018202	0.157939
X21510.24	GRK5	GRK5		-0.00513244	0.00216879	-2.3665	0.0183815	0.159299
X5109.24	NRCAM	Nr-CAM		-0.0122355	0.00517799	-2.36298	0.0185541	0.160596
X17786.5	GGPS1	GGPPS		0.00246704	0.00104521	2.36032	0.0186831	0.161513
X24706.73	CFDP1	CFDP1		-0.00408032	0.00173061	-2.35773	0.0188092	0.162363
X23359.25	WTAP	FL2D		-0.00808878	0.00343106	-2.35752	0.0188277	0.162363
X8330.1	LRP11	LRP11		-0.015162	0.00643339	-2.35677	0.0188683	0.162513
X18187.16	ASPA	ACY2		-0.00685762	0.00291532	-2.35227	0.0190844	0.163884
X2762.30	FGF19	FGF-19		-0.0196334	0.0083501	-2.35128	0.0191339	0.163884
X24432.3	GRIPAP1	GRAP1		-0.00763748	0.00324766	-2.35168	0.0191132	0.163884
X21232.39	KLK3	BPSA		0.00505097	0.00214835	2.35109	0.0191444	0.163884
X11232.46	TCN1	Holo-TC I		-0.00410938	0.00174772	-2.35128	0.0191423	0.163884
X7194.36	NPTN	NPTN		0.0114932	0.00489123	2.34975	0.0192163	0.163904
X13013.41	PRKN	PRKN2		0.00359751	0.00153086	2.34999	0.019212	0.163904
X22831.11	ZBP1	ZBP1		-0.00572618	0.00243706	-2.34963	0.0192168	0.163904
X22572.19	PGA4	PEPA4		0.00625111	0.00266159	2.34864	0.0192807	0.164249
X8064.125	PVR	Poliovirus receptor		-0.00405292	0.00172897	-2.34413	0.0195028	0.16594
X5737.61	SEMA4D	SEM4D		-0.0125229	0.0053431	-2.34376	0.0195269	0.165943
X21382.70	ELAC1	RNZ1		-0.00737515	0.00314755	-2.34314	0.0195748	0.166149
X5759.10	EFNA3	Ephrin-A3		-0.0142493	0.00608322	-2.34239	0.0196097	0.166244
X3172.28	ARSB	ARSB		0.00618775	0.00264549	2.33898	0.0197674	0.166975
X22041.26	MAP2K5	MP2K5		-0.00691464	0.00295625	-2.33899	0.0197912	0.166975
X5637.81	NTNG1	NTNG1		-0.0125499	0.00536369	-2.33978	0.0197324	0.166975
X3421.54	TNFSF8	CD30 Ligand		0.0116025	0.00495985	2.33928	0.0197666	0.166975
X14153.8	EFNA3	Ephrin-A3		-0.0152027	0.0065021	-2.33812	0.019829	0.167093
X9261.14	EPHB6	EphB6		-0.0187017	0.00800632	-2.33586	0.0199378	0.167613
X7799.3	KIR2DL5A	KI2LA		-0.00858938	0.0036774	-2.33572	0.0199386	0.167613
X12709.63	H1.10	H1X		-0.0154001	0.00659478	-2.3352	0.0199989	0.167919
X5009.11	MSN	Moesin		-0.00412155	0.00176613	-2.33366	0.020053	0.168172
X12486.8	GLRX2	GLRX2		0.00699232	0.00299977	2.33095	0.0201918	0.169133
X23672.10	PSMD6	PSMD6		-0.00627958	0.00269461	-2.33042	0.0202269	0.169226
X24417.22	RABEP1	RABE1		-0.00639808	0.00275092	-2.3258	0.0204767	0.171111
X4551.72	ADGRG5	GP114		-0.00649527	0.00279398	-2.32474	0.0205331	0.171378
X18382.109	COMT	Catechol O-methyltransferase		0.00640808	0.00275927	2.32238	0.020654	0.17181
X24975.3	FCRLA	FCRLA		0.00371699	0.00160011	2.32296	0.0206253	0.17181
X12864.9	NIPAL4	NIPA4		0.00406748	0.00175139	2.32242	0.0206584	0.17181
X17751.68	CRYBB1	CRBB1		0.0104587	0.00450583	2.32114	0.0207212	0.171983
X14146.92	H3C1	H31		-0.0323533	0.0139394	-2.32099	0.0207282	0.171983
X15453.3	AMBP	a1-Microglobulin		-0.0197508	0.00853185	-2.31495	0.021079	0.172646
X9053.16	CRIP2	CRIP2		0.0093537	0.00404061	2.31492	0.0210594	0.172646
X17738.7	CRNN	CRNN		0.0036726	0.00158444	2.31792	0.0209055	0.172646
X15527.90	DLD	DLDH		0.021506	0.00928113	2.31717	0.0209413	0.172646
X9764.79	HNRNPF	HNRPF		-0.0198164	0.00855541	-2.31625	0.0209952	0.172646
X21985.61	ITGB1BP2	ITBP2		0.00478812	0.00206742	2.31598	0.0210067	0.172646
X11586.2	LRRN1	LRRN1:ECD		-0.00610195	0.00263592	-2.31493	0.0210602	0.172646
X5594.87	MESD	MESD2		-0.00250162	0.00107906	-2.31834	0.0208731	0.172646
X7995.16	None	VWC2L		-0.00594746	0.00256551	-2.31824	0.0208768	0.172646
X12731.12	PLEKHA7	PKHA7		0.00546885	0.00235982	2.31749	0.02092	0.172646
X12356.65	SRI	Sorcin		0.01237	0.00534002	2.31646	0.0209884	0.172646
X17704.74	HSPH1	HS105		0.0089204	0.0038567	2.31296	0.0211679	0.173172
X7223.60	S100A13	S100A13		0.0545256	0.0235811	2.31226	0.021207	0.173289
X18375.28	IL36RN	IL-1F5		-0.00564309	0.00244497	-2.30804	0.0214495	0.175067
X24671.15	PYCARD	ASC		0.0104363	0.00452304	2.30737	0.0214831	0.175137
X19578.19	DOK2	DOK2		-0.00610694	0.00265009	-2.30443	0.021671	0.176356
X8837.8	MFAP3L	MFA3L		-0.0032606	0.00141519	-2.30401	0.0216829	0.176356
X5105.2	RTN4R	Nogo Receptor		-0.0134251	0.00583182	-2.30203	0.02179	0.177022
X11142.11	ANGPTL1	ANGL1:C-term		0.0122347	0.00532062	2.29948	0.0219378	0.17781
X2634.2	IL2RG	IL-2 sRg		-0.00373723	0.0016251	-2.2997	0.0219242	0.17781
X22365.52	ATF5	ATF5		-0.00396058	0.00172364	-2.29779	0.0220266	0.178118
X21521.17	TPH1	TPH1		-0.00413814	0.0018005	-2.29832	0.0220073	0.178118
X8905.20	KCNMB3	KCMB3		0.00559049	0.00243392	2.29691	0.0220792	0.178338
X24496.26	RILPL1	RIPL1		-0.0043593	0.00189995	-2.29443	0.0222247	0.179306
X5065.8	CD83	CD83		0.0124154	0.0054124	2.29389	0.0222507	0.17931
X6375.75	XXYLT1	XXLT1		-0.0133945	0.00584528	-2.2915	0.0223906	0.180231
X15365.41	ADGRB3	BAI3		0.008833	0.00385607	2.29067	0.02244	0.180421
X24424.25	TBC1D25	TBC25		0.00740223	0.00323451	2.28852	0.0225681	0.181243
X14019.73	EVPL	EVPL		-0.00241233	0.00105463	-2.28737	0.0226409	0.181619
X17161.1	DDOST	OST48		-0.00847885	0.00371169	-2.28436	0.022814	0.182798
X7861.9	ROR2	ROR2		-0.00862119	0.00377787	-2.28203	0.0229537	0.183708
X3204.2	LTA4H	LKHA4		-0.0113653	0.00499457	-2.27554	0.0233419	0.186443
X11388.75	WFDC2	HE4		-0.0151392	0.00665359	-2.27534	0.0233486	0.186443
X5112.73	CD200	OX2G		-0.0133153	0.00585524	-2.27409	0.023436	0.186928
X6408.2	INHBC	INHBC		-0.0219855	0.00967191	-2.27313	0.0234836	0.187095
X25259.7	CYBC1	CQ062		-0.015997	0.00704037	-2.27219	0.0235431	0.187356
X11173.29	MILR1	MILR1		0.00341449	0.00150503	2.26871	0.0237545	0.188824
X4907.56	FGA.FGB.FGG	D-dimer		0.0605142	0.0266902	2.26728	0.0238498	0.189152
X14143.8	H2BC21	H2B2E		-0.0584667	0.0257841	-2.26754	0.0238232	0.189152
X24211.25	HMGCL	HMGCL		-0.00591236	0.00261053	-2.26481	0.0239968	0.190103
X18206.18	ADH6	ADH6		-0.0275546	0.0121774	-2.26276	0.0241255	0.190477
X18897.31	HDAC2	HDAC2		-0.0108198	0.00477947	-2.2638	0.0240769	0.190477
X19742.3	SEPTIN5	Septin-5		0.00886198	0.00391584	2.26311	0.0241156	0.190477
X24422.36	SPATA24	SPA24		0.0110899	0.00490402	2.26139	0.0242065	0.190902
X6572.10	LRRTM4	LRRT4:ECD		0.00338268	0.00149847	2.25741	0.0244728	0.192353
X7852.9	MTIF3	IF3M		-0.00549714	0.00243502	-2.25753	0.024461	0.192353
X4187.49	PGD	6-Phosphogluconate dehydrogenase		0.0319317	0.0141426	2.25784	0.0244341	0.192353
X6458.6	RPN1	RPN1:LD		0.0311653	0.0138126	2.25628	0.0245544	0.192778
X10550.37	BMPR1B	BMP RIB		0.00339026	0.00150361	2.25474	0.0246285	0.193144
X13724.27	FGF19	FGF-19		-0.0143906	0.00638623	-2.25338	0.0247105	0.19357
X22591.4	FZD9	FZD9		-0.0116483	0.00517203	-2.25218	0.0247912	0.193769
X15394.79	UNC5B	UNC5B		-0.00904271	0.00401418	-2.25269	0.0247681	0.193769
X25446.34	DDI2	DDI2		0.00948104	0.00421286	2.2505	0.024916	0.194528
X5261.13	ABL2	ABL2		0.00361837	0.00160941	2.24825	0.025052	0.194546
X22403.13	H2BC12	H2B1K		-0.0414804	0.0184404	-2.24944	0.024961	0.194546
X22974.25	H2BC21	H2B2E		-0.0467173	0.0207802	-2.24817	0.0250411	0.194546
X15614.168	LILRA2	LIRA2		0.0185822	0.00826339	2.24874	0.0250163	0.194546
X2658.27	NTRK3	TrkC		-0.0095639	0.0042543	-2.24806	0.0250571	0.194546
X4721.54	TFF3	TFF3		-0.0180143	0.00803806	-2.24112	0.0255073	0.197823
X4984.83	ESD	Esterase D		0.0257939	0.0115206	2.23893	0.0256509	0.198717
X9244.27	PPT1	PPT1		0.0187964	0.00840673	2.23588	0.0258503	0.20004
X20960.47	FUBP1	FUBP1		0.0109978	0.0049235	2.23373	0.0259884	0.200445
X13495.48	HCAR2	HCAR2		-0.00792729	0.00354806	-2.23426	0.0259673	0.200445
X12616.45	NRBP1	NRBP		0.00609416	0.00272796	2.23396	0.0259796	0.200445
X11616.9	HSF1	HSF1		-0.00422469	0.00189599	-2.22822	0.0263594	0.203083
X13476.16	KIN	KIN17		-0.00388959	0.00174618	-2.22748	0.0264134	0.203276
X11536.9	MYSM1	MYSM1		-0.00282933	0.00127097	-2.22611	0.0264981	0.203704
X22970.8	GIPC1	GIPC1		0.00630651	0.00283745	2.2226	0.0267336	0.204941
X15441.6	GM2A	SAP3		-0.0107949	0.00485682	-2.22262	0.0267467	0.204941
X5722.78	PRCP	Prolylcarboxypeptidase		0.013827	0.00622075	2.22273	0.0267281	0.204941
X8102.239	RHEX	CA186		0.00495298	0.00222998	2.22109	0.0268341	0.205387
X23411.108	PNMA2	PNMA2		0.0256717	0.0115866	2.21563	0.027212	0.208052
X3298.52	CNTN4	Contactin-4		-0.00922626	0.00416601	-2.21465	0.0272843	0.208377
X5015.15	PLA2G7	PAFAH		0.0148874	0.0067353	2.21035	0.0275767	0.210381
X5542.22	NRP1	NRP1		-0.0107192	0.0048572	-2.20687	0.027833	0.211876
X10530.8	PSMB6	PSB6		0.00335076	0.0015182	2.20707	0.0278102	0.211876
X8811.24	BAMBI	BAMBI:ECD		-0.0119703	0.00543451	-2.20264	0.0281298	0.21367
X8343.224	PAPOLG	PAPOG		-0.00572217	0.0025976	-2.20287	0.0281103	0.21367
X2987.37	H1.2	Histone H1.2		-0.00635323	0.00289062	-2.19788	0.028485	0.215668
X4396.54	IFNL1	IFN-lambda 1		-0.00365455	0.00166264	-2.19804	0.0284583	0.215668
X7186.111	STX3	STX3		0.00895404	0.00407405	2.19782	0.0284628	0.215668
X12860.7	ARPP21	cAMP-regulated phosphoprotein 21		0.00252018	0.00114835	2.19461	0.0287021	0.216907
X13731.14	C7	C7		0.00779588	0.00355121	2.19528	0.0287106	0.216907
X6214.84	IFNA8	IFNA8		-0.00373051	0.00170038	-2.19393	0.0287477	0.216954
X3394.81	PLK1	PLK-1		-0.00269002	0.00122667	-2.19294	0.0288191	0.217259
X9847.21	TGIF2	TGIF2		-0.00498295	0.00227357	-2.19169	0.0289127	0.21773
X8080.24	MSMP	PSMP		0.0274298	0.0125235	2.19028	0.0290178	0.218288
X9956.7	ADAM15	ADA15:CD		-0.00527691	0.00241616	-2.18401	0.0294853	0.22068
X10880.38	FAM163B	F163B		-0.0167521	0.00767022	-2.18404	0.0294667	0.22068
X18823.52	H2BU1	H2B3B		-0.0497513	0.0227898	-2.18305	0.02954	0.22068
X4498.62	NCAM1	NCAM-120		-0.0100405	0.00459879	-2.18329	0.0295303	0.22068
X21378.7	PNPT1	PNPT1		-0.0088955	0.00407348	-2.18376	0.0295135	0.22068
X4224.7	SYNCRIP	HNRPQ		-0.00418833	0.00191828	-2.18338	0.0295269	0.22068
X24479.25	TMEM225B	T225B		-0.00292552	0.0013402	-2.1829	0.0295562	0.22068
X3362.61	CHRDL1	CRDL1		0.0196744	0.0090158	2.18222	0.0296121	0.220862
X3412.7	BCL2	Bcl-2		-0.00354514	0.00162853	-2.17689	0.0300064	0.221275
X15504.39	BIRC7	Livin B		0.00229884	0.00105549	2.17798	0.0299238	0.221275
X13666.222	CA10	Carbonic Anhydrase X		0.0147364	0.00676183	2.17936	0.0298231	0.221275
X12491.23	CLIC4	CLIC4		0.020093	0.00922853	2.17726	0.029974	0.221275
X24319.19	CRPPA	ISPD		0.00336208	0.00154254	2.17957	0.0298037	0.221275
X8952.65	CSF3	G-CSF		0.0031331	0.00143872	2.17769	0.0299441	0.221275
X17756.69	DCTD	DCTD		0.00304195	0.00139549	2.17984	0.0297871	0.221275
X2514.65	EFNB3	Ephrin-B3:ECD		-0.0100333	0.00461122	-2.17585	0.0300778	0.221275
X18337.4	GMDS	GMDS		-0.00628159	0.00288625	-2.17638	0.0300677	0.221275
X4397.26	IFNL2	IFN-lambda 2		-0.00294437	0.00135186	-2.17801	0.0299192	0.221275
X6280.11	PCDH8	PCDH8		-0.00338328	0.0015542	-2.17686	0.030033	0.221275
X9380.2	PLA2G12B	sPLA(2)-XIII		-0.00619821	0.00284821	-2.17618	0.0300578	0.221275
X7916.10	S100A7	S100A7		-0.00734047	0.00336957	-2.17846	0.0299067	0.221275
X23541.61	CLYBL	CLYBL		-0.00705071	0.00324142	-2.17519	0.0301369	0.221478
X23597.11	AGFG2	AGFG2		0.00404079	0.00186196	2.17018	0.0305204	0.223827
X13062.4	GMFG	GMFG		0.0127487	0.0058749	2.17003	0.0305189	0.223827
X12699.28	CCT8	TCP-1-theta		-0.014393	0.00663932	-2.16784	0.030719	0.225048
X15414.316	LDHA	LDHA		0.0492928	0.0227532	2.16641	0.030797	0.225149
X18259.15	MEOX2	MEOX2		-0.00328084	0.00151423	-2.16668	0.0307789	0.225149
X21182.8	TSEN15	SEN15		0.00308825	0.0014262	2.16537	0.0308806	0.225525
X17384.110	PFKM	K6PF		-0.0119812	0.00553817	-2.16338	0.0310389	0.22632
X11260.47	SUN5	SPA4L		0.00380146	0.00175742	2.16309	0.031054	0.22632
X19272.9	PEF1	PEF1		0.00726254	0.00335973	2.16165	0.0311673	0.22691
X20243.26	PFN1	Profilin-1		0.0126325	0.00584837	2.16001	0.0313116	0.227724
X22074.35	RBFOX1	Ataxin-2-binding protein 1		0.0023024	0.00106673	2.15837	0.0314227	0.228295
X12532.28	CDC34	UB2R1		-0.0081258	0.00376864	-2.15616	0.0315933	0.228858
X12707.26	DPYSL3	DPYL3		0.0190305	0.008825	2.15643	0.0315801	0.228858
X19135.5	NT5C3B	Cytosolic 5'-nucleotidase III-like protein		0.00653534	0.00303111	2.15609	0.0315981	0.228858
X7790.21	LIF	LIF		-0.00488108	0.00226514	-2.15487	0.0316988	0.22935
X13930.3	APOBEC3G	ABC3G		-0.00589143	0.00273641	-2.15298	0.0318919	0.229967
X19581.15	IGFBP5	IGFBP-5		0.00939144	0.00436278	2.15263	0.0318948	0.229967
X5228.25	KIF23	KIF23		-0.00365803	0.00170009	-2.15166	0.0319542	0.229967
X3477.63	NTRK1	TrkA		-0.00288965	0.0013432	-2.15133	0.0319809	0.229967
X8250.2	PTPRJ	PTPRJ		-0.00916502	0.00425905	-2.15189	0.031942	0.229967
X14283.12	RAB14	RAB14		-0.00980483	0.0045567	-2.15174	0.031947	0.229967
X9275.2	SIGLEC5	Siglec-5		0.0306368	0.0142436	2.15093	0.0320413	0.230165
X9451.20	UMOD	Uromodulin		0.0266895	0.0124132	2.15008	0.0320844	0.230239
X11614.29	ERH	ERH		-0.0162223	0.0075512	-2.14831	0.0322317	0.230722
X8299.66	LILRA4	LIRA4		0.016279	0.00757723	2.14841	0.0322057	0.230722
X14052.26	UNC13A	UN13A		0.00252091	0.00117367	2.14788	0.0322504	0.230722
X12478.15	RPL30	RL30		-0.0306504	0.0142823	-2.14604	0.0324006	0.23156
X10746.24	DKK3	DKK3		-0.00874125	0.00407431	-2.14546	0.0324744	0.231851
X6075.61	HEXB	Hexosaminidase B		-0.00856025	0.00399348	-2.14356	0.0326049	0.232546
X12812.25	ACYP2	ACYP2		0.00826873	0.00385981	2.14226	0.0327132	0.233082
X6227.1	KLK10	kallikrein 10		-0.0252547	0.0117918	-2.14171	0.032752	0.233121
X22961.7	FCN1	FCN1		-0.00649824	0.00303578	-2.14055	0.0328437	0.233537
X23689.52	CPNE6	CPNE6		0.00420618	0.00196585	2.13962	0.0329207	0.233847
X14206.28	APBB1	APBB1:PID 2		0.00504941	0.00236252	2.1373	0.0331123	0.233978
X25115.21	FHOD1	FHOD1		-0.00439785	0.00205724	-2.13774	0.033081	0.233978
X23326.10	GSTA2	GSTA2		-0.0145747	0.0068178	-2.13774	0.0331092	0.233978
X3069.52	IGHM	IgM		0.0398045	0.0186115	2.1387	0.0329929	0.233978
X16558.2	MYOC	MYOC		0.0278289	0.0130229	2.13692	0.0331394	0.233978
X18228.30	NOP16	NOP16		-0.00224743	0.00105093	-2.13851	0.0330086	0.233978
X17673.34	CA5B	Carbonic Anhydrase VB		-0.00507487	0.00237933	-2.1329	0.0334711	0.236039
X3025.50	FGF2	bFGF		-0.00743658	0.00348827	-2.13188	0.033566	0.236039
X9957.9	RNF114	RN114		-0.00437591	0.00205257	-2.13192	0.0335533	0.236039
X19189.2	USP14	UBP14		0.0136656	0.00640625	2.13317	0.0335346	0.236039
X12715.30	DCP1B	DCP1B		-0.00261606	0.00122769	-2.13088	0.0336348	0.236286
X4209.60	VTA1	DRG-1		0.00913134	0.00428621	2.1304	0.0336828	0.236386
X20175.17	COL9A3	CO9A3		-0.011739	0.00551861	-2.12717	0.0339569	0.237849
X21971.47	FLI1	FLI1		-0.005747	0.00270211	-2.12686	0.0339718	0.237849
X11288.26	NT5C2	5NTC		-0.00371373	0.0017463	-2.12663	0.033993	0.237849
X21497.32	HYOU1	HYOU1		-0.00781723	0.00367905	-2.12479	0.0341644	0.238572
X10818.36	SMPD1	ASM		0.0139812	0.00657976	2.12489	0.0341332	0.238572
X18321.38	MTHFD2	MTDC		-0.00565585	0.00266246	-2.12429	0.0342015	0.238586
X6641.60	UBB	PolyUbiquitin K48		0.0118641	0.00558739	2.12338	0.0342685	0.238586
X2597.8	VEGFA	VEGF		-0.00731186	0.00344345	-2.12341	0.0342595	0.238586
X23006.19	PIP4K2B	PI42B		-0.00391691	0.00184585	-2.12201	0.0343835	0.239149
X20915.68	NECAP2	NECP2		0.00837419	0.00395441	2.11768	0.0347437	0.241415
X3283.21	TGFBI	BGH3		-0.0101135	0.00478533	-2.11343	0.0351222	0.243804
X9999.1	IRF6	IRF6		0.00787934	0.00373227	2.11114	0.035304	0.244823
X9545.156	GZMK	Granzyme K		-0.0418579	0.0198314	-2.11069	0.0353479	0.244885
X12738.43	NISCH	NISCH		0.00378406	0.00179393	2.10937	0.0354705	0.245492
X12424.107	THYN1	THYN1		-0.00309372	0.00146754	-2.1081	0.0355915	0.246087
X19281.86	MAFG	MAFG		-0.00355863	0.00168889	-2.10708	0.0356582	0.246283
X19110.6	MEMO1	MEMO1		0.00441765	0.00209695	2.1067	0.0356902	0.246283
X8893.29	PARP1	PARP:region 1		-0.00705981	0.00335526	-2.1041	0.0359249	0.247416
X3222.11	SEMA3A	Semaphorin 3A		-0.00412182	0.00195862	-2.10445	0.0358904	0.247416
X22383.21	MITF	MITF		-0.00557671	0.00265117	-2.1035	0.0359709	0.24749
X10562.42	NETO2	NETO2		0.0131182	0.00624031	2.10218	0.0360905	0.248069
X12564.9	NIP7	NIP7		-0.00383054	0.00182414	-2.09992	0.0363635	0.249701
X13645.14	DHX38	PRP16		0.00311804	0.00148619	2.09801	0.0364639	0.250145
X15530.33	EPHB4	EphB4		-0.00480739	0.00229419	-2.09546	0.0366833	0.250914
X9487.60	GHRH	Growth hormone-releasing factor		0.0038793	0.00185075	2.09607	0.0366317	0.250914
X7935.26	LARGE1	LARGE		0.0134054	0.00639699	2.09558	0.0366728	0.250914
X5005.4	MAPK12	MK12		-0.00294121	0.00140478	-2.09371	0.0368396	0.251481
X24463.1	NDRG2	NDRG2		0.0077069	0.00368158	2.09337	0.0368696	0.251481
X4832.75	TNFRSF10A	TRAIL R1		0.00526978	0.00251709	2.0936	0.0368738	0.251481
X21863.11	NUBP2	NUBP2		-0.00960398	0.00459614	-2.08957	0.0372109	0.253533
X17827.53	DYNLRB2	DLRB2		0.00337277	0.00161606	2.08703	0.037441	0.254854
X5682.13	VASN	VASN		0.00946073	0.00454087	2.08346	0.0377939	0.257006
X20120.101	AMIGO1	AMGO1:ECD		-0.0100209	0.00481231	-2.08234	0.0378747	0.257056
X14031.18	FGF7	FGF7		0.00653254	0.00313672	2.0826	0.0378515	0.257056
X6518.85	GHRL	ghrelin		0.00411875	0.00198	2.08018	0.0380742	0.257663
X14063.17	OSM	OSM		0.00220276	0.00105857	2.08087	0.0380054	0.257663
X10866.60	PPP4R3A	P4R3A		-0.00884762	0.00425242	-2.08061	0.0380413	0.257663
X14112.40	RELT	RELT		-0.0037603	0.0018094	-2.07821	0.038249	0.258059
X8982.65	THBS3	TSP3		0.00915421	0.00440308	2.07905	0.0381775	0.258059
X21403.39	TSC2	TSC2		-0.00401018	0.00192922	-2.07865	0.0382152	0.258059
X2835.1	XRCC6	Ku70		-0.00668364	0.00321617	-2.07813	0.0382801	0.258059
X5593.11	PDIA5	PDIA5		-0.00394811	0.00190041	-2.07751	0.0383174	0.258063
X8289.8	GPNMB	GPNMB:ECD		0.0201288	0.00970134	2.07484	0.0385966	0.259693
X3605.77	MASP1	MASP3:Light		0.00597718	0.00288318	2.07312	0.0387281	0.259831
X5852.6	S100A12	S100A12		-0.00961822	0.00463849	-2.07357	0.0386996	0.259831
X15417.3	SERPINB5	Maspin		-0.00263092	0.00126905	-2.07314	0.0387281	0.259831
X21321.2	SNRPA1	RU2A		-0.00556635	0.00268706	-2.07154	0.0388713	0.260542
X24721.17	GOLPH3	GOLP3		-0.0194394	0.00938501	-2.07132	0.0389137	0.260577
X12476.50	TIGAR	TIGAR		0.003786	0.00182869	2.07034	0.038987	0.260818
X8310.6	ZG16B	U773		-0.0136785	0.00661108	-2.06903	0.0391293	0.261521
X14684.17	CAPN2	CAN2		-0.00944977	0.00457039	-2.06761	0.0392417	0.261773
X19144.9	TCF4	ITF2		-0.00477807	0.00231057	-2.06792	0.0392249	0.261773
X19208.8	ACVR2A	Activin RIIA		-0.00492	0.00238039	-2.06689	0.0393124	0.261996
X4971.1	CTSZ	CATZ		0.0117556	0.00568958	2.06616	0.0393991	0.262075
X14268.4	SRXN1	SRXN1		-0.011039	0.00534251	-2.06626	0.0393732	0.262075
X6379.62	ADAMTSL2	ATL2		-0.00756105	0.00366087	-2.06537	0.0394649	0.262264
X18309.18	CS	CISY		-0.0239471	0.0116053	-2.06346	0.0396376	0.263162
X18196.8	AFM	Afamin		-0.0192204	0.00932529	-2.06111	0.0398632	0.263661
X20445.29	AP1AR	AP1AR		0.0244005	0.0118341	2.06188	0.039785	0.263661
X11513.92	CD38	CD38		0.00331469	0.00160791	2.06148	0.0398257	0.263661
X2645.54	PRKCZ	PKC-Z		-0.00347964	0.0016878	-2.06164	0.0398157	0.263661
X22985.160	IGFBP2	IGFBP-2		0.00507534	0.0024632	2.06047	0.0399532	0.264008
X9235.3	PLXDC1	PXDC1		-0.0122085	0.00592738	-2.05967	0.0399982	0.264056
X3890.8	LDHB	LDH-H 1		0.0140526	0.00682367	2.0594	0.0400468	0.264128
X24938.7	AP2B1	AP2B1		0.0108187	0.00525527	2.05865	0.0401084	0.264286
X3617.80	HGFAC	HGFA		0.0328315	0.0159619	2.05687	0.0402865	0.26521
X23700.42	ABCF3	ABCF3		-0.00388137	0.00189006	-2.05357	0.0405949	0.266739
X3280.49	ACAN	Aggrecan		-0.0215575	0.0104961	-2.05385	0.0405582	0.266739
X10011.65	OCRL	OCRL		-0.00389473	0.00189714	-2.05295	0.0406461	0.266797
X3050.7	VWF	vWF		-0.017493	0.00852135	-2.05284	0.0406798	0.266797
X16919.1	DBI	ACBP		0.0107428	0.00523583	2.05179	0.0407798	0.267203
X3522.57	VIP	Vasoactive Intestinal Peptide		-0.00408445	0.00199165	-2.05078	0.0408628	0.267497
X5229.90	IMPDH1	IMDH1		-0.00670631	0.0032725	-2.04929	0.0410055	0.268181
X22086.2	BRMS1L	BRM1L		-0.120759	0.0589561	-2.04828	0.041103	0.268567
X13472.35	HDHD2	HDHD2		0.0196003	0.00957045	2.048	0.0411584	0.268679
X15318.75	S100A10	Calpactin I light chain		-0.00696812	0.00340792	-2.04468	0.0414661	0.270185
X18434.141	TBPL1	TBPL1		0.0025026	0.00122396	2.04468	0.0414605	0.270185
X14151.4	ISG15	UCRP		0.0101633	0.00497399	2.04329	0.0416016	0.270816
X4491.4	IL5RA	IL-5 Ra		-0.00241666	0.00118334	-2.04223	0.0417043	0.271
X10589.7	RAET1L	RET1L		-0.0166262	0.00814135	-2.04219	0.0417072	0.271
X8969.49	CD14	CD14		0.00829927	0.00406432	2.04198	0.0417879	0.2712
X13481.24	TCEA2	TCEA2		-0.00333909	0.00163588	-2.04116	0.0418153	0.2712
X16922.53	PLXNB3	PLXB3		0.0101907	0.00499689	2.03941	0.0419841	0.272043
X13711.10	CLTC	CLH1		-0.00256497	0.00125883	-2.03759	0.0421755	0.272381
X14050.61	EFNA4	Ephrin-A4		0.00412604	0.00202466	2.03789	0.0421397	0.272381
X9873.17	ESRRA	ERRalpha		0.00310623	0.00152395	2.03828	0.0420999	0.272381
X3623.84	LY86	LY86		0.0115615	0.0056744	2.03749	0.0421917	0.272381
X11454.87	EIF3G	EIF3G		0.00909042	0.00446546	2.03572	0.0423586	0.273207
X7208.60	MGAT4C	MGT4C		0.0121892	0.00599085	2.03464	0.0424687	0.273414
X22817.126	TRIM9	TRIM9		0.00574953	0.00282543	2.03493	0.0424414	0.273414
X11494.4	ELL2	ELL2		-0.00538207	0.00265001	-2.03096	0.0428516	0.275035
X2358.19	FLT4	VEGF sR3		-0.011871	0.00584603	-2.03061	0.0428742	0.275035
X3035.80	IL19	IL-19		-0.01019	0.00501801	-2.0307	0.0428773	0.275035
X12814.17	RNPC3	RBM40		-0.00335838	0.00165352	-2.03104	0.0428289	0.275035
X22402.12	H2AC1	H2A1A		-0.0405418	0.0199807	-2.02905	0.0430325	0.275778
X3773.15	TEK	sTie-2		-0.00320024	0.00157827	-2.02769	0.0431739	0.276431
X25265.8	FNBP1	FNBP1		-0.00392542	0.00193752	-2.026	0.0433475	0.277289
X12374.8	PAFAH1B3	PA1B3		0.00492027	0.00242991	2.02487	0.0434837	0.277907
X13526.5	SSB	LA:RRM		-0.00460943	0.00227758	-2.02383	0.0435758	0.278242
X25270.3	PML	PML		-0.0075276	0.00372066	-2.02319	0.043643	0.278418
X25288.16	FMO3	FMO3		0.0037688	0.00186314	2.02282	0.0436834	0.278422
X23038.63	UNC5B	UNC5B		-0.00837121	0.00414422	-2.01997	0.0439905	0.280125
X24722.13	SPIN3	SPIN3		-0.00283201	0.00140472	-2.01606	0.0443838	0.282373
X5351.52	HNRNPA2B1	hnRNP A2/B1		-0.0243781	0.0121124	-2.01266	0.0447376	0.284108
X13668.44	TYRO3	Dtk		-0.00716465	0.00355919	-2.013	0.044706	0.284108
X8252.2	NOTUM	NOTUM		-0.0123663	0.0061477	-2.01154	0.0448552	0.284597
X13602.6	SNU13	NH2L1		-0.010265	0.00510532	-2.01065	0.044985	0.285163
X6571.75	C17orf78	CQ078:N-term		-0.00376439	0.00187288	-2.00995	0.0450268	0.28517
X8989.40	SCUBE1	SCUB1		0.0150008	0.00746546	2.00936	0.0451037	0.285399
X11363.58	AQP4	AQP4		-0.00278858	0.00138877	-2.00795	0.0452395	0.285743
X3366.51	ECM1	ECM1		-0.00724941	0.0036094	-2.00848	0.0452274	0.285743
X7128.9	VWA2	VWA2		0.00722708	0.00360178	2.00653	0.0453898	0.286434
X16875.13	MAGOHB	MGN2		-0.00530965	0.00264861	-2.0047	0.0455979	0.28723
X25038.5	WEE2	WEE2		0.00368093	0.00183602	2.00484	0.0455756	0.28723
X4924.32	MMP1	MMP-1		-0.0102037	0.00509086	-2.00431	0.0456405	0.28724
X7975.97	UNC5A	UNC5A		-0.0124285	0.0062067	-2.00244	0.0458372	0.28822
X14204.55	FOXJ2	FOXJ2		-0.00378148	0.00188993	-2.00086	0.0460245	0.288482
X3854.24	NACA	NACA		-0.00709695	0.00354729	-2.00067	0.0460435	0.288482
X2968.61	TNFSF15	TNFSF15		0.0097069	0.00485191	2.00064	0.0460266	0.288482
X7952.2	VTI1A	VTI1A		0.0101152	0.00505609	2.0006	0.0460372	0.288482
X22371.46	FAM110A	F110A		-0.00951447	0.00475842	-1.9995	0.0461482	0.288879
X13516.46	EMC4	TMM85		-0.0223968	0.0112145	-1.99712	0.0464045	0.28973
X20390.4	HMGN3	HMGN3		-0.00365078	0.00182814	-1.997	0.0464221	0.28973
X5117.14	ROBO3	ROBO3		-0.00279618	0.00140035	-1.99677	0.0464494	0.28973
X20245.13	RXRA	Retinoic acid receptor RXR-alpha		0.00209046	0.00104666	1.99727	0.0464011	0.28973
X2768.56	HPX	Hemopexin		0.04738	0.0237444	1.99542	0.0466063	0.290193
X21241.1	NAA80	NAT6		-0.00348992	0.00174887	-1.99553	0.0465852	0.290193
X22496.21	LYRM1	LYRM1		-0.0348483	0.017481	-1.9935	0.0468199	0.291264
X10924.258	CYB5D2	NEUFC		0.00690228	0.00346515	1.99192	0.0469814	0.292009
X2603.61	CD80	B7		-0.00360546	0.00181063	-1.99128	0.0470468	0.292157
X20530.2	SEMA6D	SEM6D		-0.00818175	0.00411738	-1.98713	0.0475266	0.294615
X5275.28	VAV1	VAV		-0.00519034	0.00261135	-1.98761	0.0474918	0.294615
X3350.53	CAMK2A	CAMK2A		0.00293519	0.0014795	1.98391	0.0478685	0.295896
X11516.7	FABP1	FABPL		-0.00388064	0.00195532	-1.98466	0.0477822	0.295896
X18184.28	GMPS	GUAA		0.00657598	0.00331481	1.98382	0.0479443	0.295896
X19153.53	MPPED2	MPPD2		0.00259871	0.00131014	1.98354	0.0479078	0.295896
X20994.37	PLEKHF2	PKHF2		-0.00632339	0.00318764	-1.98372	0.0479109	0.295896
X8249.124	ALK	ALK		0.00282395	0.00142464	1.98223	0.0480565	0.296327
X12659.13	OLA1	GTPB9		0.0135843	0.00685422	1.98189	0.0481036	0.296357
X24963.1	ARMC3	ARMC3		0.00210078	0.00106034	1.98123	0.0481746	0.296534
X5069.9	CD55	DAF		-0.00730396	0.00368732	-1.98083	0.0482201	0.296553
X11352.42	TTN	TITIN		-0.00259044	0.00130825	-1.98009	0.0482972	0.296768
X11336.9	FANCF	FANCF		-0.00242612	0.00122751	-1.97646	0.0487062	0.299019
X19266.35	G3BP1	G3BP1		-0.00839019	0.00424613	-1.97596	0.048768	0.299136
X18282.1	GNG11	GBG11		0.00254058	0.00128611	1.9754	0.0488343	0.299281
X15562.24	GUSB	BGLR		0.0158817	0.0080458	1.97391	0.0490026	0.299788
X16060.99	NID2	NID2		0.0110165	0.00558051	1.97411	0.0489748	0.299788
X2891.1	CD22	CD22		-0.00312228	0.00158307	-1.9723	0.0491822	0.300102
X5617.41	NPFF	NPFF		-0.00418387	0.00212061	-1.97295	0.0491248	0.300102
X6390.18	NPS	NPS		-0.00859809	0.0043588	-1.97258	0.049163	0.300102
X8245.27	ICAM5	sICAM-5		-0.012402	0.00628878	-1.97208	0.0492301	0.300132
X21649.12	STX17	STX17		-0.00873006	0.00443102	-1.97022	0.0494374	0.301134
X18905.5	KRT16	Keratin-16		-0.00443354	0.0022514	-1.96924	0.0495374	0.301481
X5066.134	CD300C	CLM6		0.0139921	0.00710789	1.96853	0.0496363	0.301821
X3736.60	BMP6	BMP-6		-0.00637719	0.00324194	-1.96709	0.0497826	0.302187
X3292.75	CD48	CD48		0.0113407	0.00576447	1.96734	0.0497511	0.302187
X9751.72	YBX1	NSEP1		-0.00816274	0.00415186	-1.96604	0.0499064	0.302677
X3719.2	CDKN1B	p27Kip1		-0.00374761	0.00190666	-1.96554	0.0499719	0.302812
X25092.32	DDX1	DDX1		-0.00395007	0.00201223	-1.96303	0.0502567	0.304274
X11546.7	CYGB	CYGB		0.00289366	0.00147599	1.96048	0.0505546	0.305004
X3323.37	LRP8	LRP8		-0.0111947	0.00571036	-1.96041	0.0505601	0.305004
X15431.31	OTC	OTCase		-0.0109022	0.0055607	-1.96058	0.0505948	0.305004
X7822.11	PLAAT2	HRSL2		0.00212101	0.00108162	1.96095	0.0504961	0.305004
X24244.81	RILP	RILP		-0.00384609	0.00196179	-1.96049	0.0505774	0.305004
X22152.162	GALNT9	GALT9		-0.00753598	0.0038504	-1.95719	0.0509385	0.306549
X22378.2	KRT34	Keratin 34		0.0345664	0.0176602	1.9573	0.0509203	0.306549
X12016.60	CBL	CBL		0.0107637	0.00550226	1.95624	0.0510461	0.306933
X21384.2	FUCA1	Alpha-L-fucosidase I		0.0180199	0.00922206	1.95399	0.0513454	0.308468
X9202.309	ATP5PO	ATPO		-0.00644137	0.00329878	-1.95265	0.0514988	0.309125
X6495.14	EDN1	Endothelin 1		-0.00212415	0.00108828	-1.95184	0.0515731	0.309307
X12888.18	SAP30	SAP30		0.00444682	0.00227992	1.95043	0.0517427	0.310058
X3800.71	CKB	CK-BB		0.00399862	0.00205074	1.94984	0.0518212	0.310264
X25409.5	CCDC140	CC140		-0.00259663	0.0013324	-1.94884	0.0519323	0.310663
X7239.9	GSTM1	GST M1-1		0.00694544	0.00356501	1.94822	0.052004	0.310827
X12628.31	LANCL2	LANC2		0.0183122	0.00940173	1.94775	0.0520722	0.31097
X8248.222	SIGLEC14	SIG14		0.0281274	0.0144474	1.94687	0.0522051	0.311498
X7015.8	LILRB5	LIRB5		0.0340624	0.0175041	1.94597	0.0522712	0.311627
X21210.33	POLB	DPOLB		-0.00390348	0.00200639	-1.94552	0.0523418	0.311783
X19109.32	TCEAL8	TCAL8		0.0035757	0.00183862	1.94477	0.0524208	0.311989
X5202.4	PPID	PPID		-0.00374025	0.00192423	-1.94377	0.0525593	0.312547
X4126.22	BPI	BPI		-0.00392379	0.00201955	-1.9429	0.0526546	0.312849
X4763.31	AFM	Afamin		-0.00967859	0.00498309	-1.94229	0.0527343	0.313057
X6453.70	LILRB4	LIRB4		0.015126	0.00779681	1.94002	0.052996	0.313548
X20386.15	PTRHD1	PTRD1		0.0137798	0.00710004	1.94081	0.0529155	0.313548
X9287.6	SPR	SPRE		0.00308791	0.00159122	1.94059	0.0529266	0.313548
X22397.2	XBP1	XBP1		-0.00382672	0.0019722	-1.94033	0.0529595	0.313548
X23389.28	FAHD2A	FAH2A		0.00769746	0.00397013	1.93884	0.0531384	0.31398
X3441.64	GSK3A	GSK-3 alpha		0.00388401	0.00200351	1.93861	0.0531712	0.31398
X23521.29	NME7	NDK7		0.00539965	0.00278558	1.93843	0.0532032	0.31398
X3285.23	C1R	C1r		0.0355902	0.0183652	1.93791	0.0532564	0.314029
X22043.174	HSPA2	HSP70 protein 2		0.0141327	0.00729881	1.93631	0.0534502	0.314907
X7993.23	ASTL	ASTL		0.00225613	0.00116569	1.93545	0.0535546	0.315098
X2992.59	IL17RA	IL-17 sR		0.0204066	0.0105446	1.93528	0.0535838	0.315098
X6372.7	YBX2	YBOX2		-0.00707363	0.00365561	-1.935	0.0536174	0.315098
X16749.79	GDF10	BMP-3b		0.00238369	0.00123315	1.933	0.0538655	0.315839
X6469.62	LY6G6D	LY66D		-0.00222876	0.00115285	-1.93326	0.0538297	0.315839
X8304.50	TNFRSF11B	OPG		0.0155908	0.00806625	1.93284	0.0538786	0.315839
X3709.4	GPT	ALT		0.0170613	0.00882653	1.93296	0.0540103	0.316346
X14133.93	IL1R2	IL-1 sRII		0.0174308	0.00903082	1.93015	0.0542139	0.317273
X6352.8	INSRR	INSRR		-0.00768399	0.00398361	-1.9289	0.0543637	0.317885
X18294.26	SOX2	SOX2		0.00362731	0.00188141	1.92797	0.0544858	0.318333
X19223.6	RAB1A	RAB1A		-0.006553	0.00339967	-1.92754	0.0545357	0.318359
X10737.96	SERPINB1	Serpin B1		0.00911203	0.0047293	1.92672	0.0546482	0.318751
X2632.5	IL12RB1	IL-12 Rb1		-0.003015	0.00156532	-1.92612	0.0547134	0.318866
X17453.34	CP	Ceruloplasmin		-0.0038065	0.00197747	-1.92493	0.0548709	0.318979
X25037.4	DNPEP	DNPEP		-0.00354577	0.00184238	-1.92456	0.0549149	0.318979
X9388.18	MCEE	MCEE		0.00660396	0.00343125	1.92465	0.0549104	0.318979
X9256.78	NPTX1	NPTX1		-0.0108955	0.00565995	-1.92503	0.0548561	0.318979
X8323.163	TFF3	TFF3		-0.0140783	0.00731754	-1.92391	0.054996	0.319186
X6247.9	SIRPB1	SIRB1		0.0246355	0.012809	1.9233	0.0550631	0.319311
X15644.1	BTD	Biotinidase		-0.0104755	0.00544773	-1.92292	0.0551284	0.319426
X6938.21	PCDHGA12	PCDGC		0.00996082	0.00518216	1.92214	0.0552169	0.319675
X3056.11	KLRK1	NKG2D		-0.00348081	0.00181167	-1.92133	0.0553214	0.320015
X4968.50	CAPG	CAPG		0.0160401	0.00835917	1.91886	0.0556245	0.321081
X10366.11	PDGFRA	PDGFRA		-0.00854896	0.00445541	-1.91878	0.055643	0.321081
X13587.10	RACGAP1	RGAP1		0.00780701	0.00406761	1.91931	0.0555769	0.321081
X3509.1	CCL15	MIP-5		-0.0043	0.00224392	-1.91629	0.0559529	0.322603
X24648.8	SLBP	SLBP		-0.00492495	0.00257061	-1.91587	0.0560084	0.322658
X9790.28	BRSK2	BR serine/threonine kinase 2		-0.0120007	0.00626915	-1.91424	0.0562134	0.323573
X19250.50	MYCBP	MYCBP		-0.00772923	0.00403913	-1.91359	0.0563139	0.32362
X12553.5	VRK1	VRK1		-0.00192606	0.00100642	-1.91377	0.0562851	0.32362
X16914.104	CD14	sCD14		0.00855059	0.00447329	1.91148	0.0566456	0.324994
X19612.3	CD81	CD81		-0.00319402	0.00167149	-1.91088	0.0566456	0.324994
X7924.7	CD3G	CD3G		-0.00221667	0.00116047	-1.91014	0.0567519	0.325337
X11540.37	FOXO3	FOXO3A		-0.0032031	0.00167929	-1.90742	0.0570987	0.327058
X18893.26	ADGRG1	GPR56		0.0145922	0.00765184	1.90701	0.057158	0.32713
X7110.2	DNAJB11	DJB11		-0.00743378	0.00389985	-1.90617	0.0572667	0.327485
X21857.26	RACK1	RACK1		-0.0187275	0.00982932	-1.90527	0.0574165	0.328074
X12783.29	HNRNPM	HNRPM		0.00468532	0.00246247	1.90269	0.0577117	0.329493
X3234.23	CCDC80	URB		0.00996479	0.0052411	1.90128	0.0578955	0.330004
X20128.1	CREB1	CREB1		-0.00299728	0.00157641	-1.90133	0.0578915	0.330004
X21166.1	CTDSP1	CTDS1		-0.00876835	0.00461338	-1.90064	0.0580121	0.3304
X5364.7	SET	SET		0.0114932	0.00605256	1.8989	0.0582156	0.33129
X17397.8	HSD17B11	DHB11		-0.00291707	0.00153726	-1.89758	0.0583862	0.331992
X3822.54	MAPKAPK3	MAPKAPK3		-0.00569623	0.00300395	-1.89625	0.0585807	0.332827
X4212.5	EPS15L1	EP15R		0.00269066	0.00141969	1.89524	0.0586922	0.332921
X12612.37	PSMB1	PSB1		0.0184183	0.00971801	1.89528	0.0586904	0.332921
X6973.111	IGF2	IGF-II:Pro-form		0.00806009	0.00425374	1.89483	0.0587506	0.332983
X11280.6	GAD1	DCE1		-0.00379287	0.00200244	-1.89412	0.0588473	0.333262
X6603.18	ANOS1	KALM		0.00212734	0.00112452	1.89178	0.0591533	0.334725
X23566.6	APOL2	ApoL-II		-0.00676689	0.00358034	-1.89001	0.0594016	0.335615
X15636.49	SORCS1	SORC1		-0.0157158	0.00831536	-1.88997	0.0594063	0.335615
X12848.9	ARHGEF2	ARHG2		-0.00265045	0.00140383	-1.88801	0.0596634	0.336796
X8841.65	CILP2	CILP2		-0.00332242	0.00176117	-1.88649	0.0598672	0.337674
X21322.60	GTF2E2	T2EB		-0.00457682	0.00242684	-1.88592	0.059943	0.33783
X21221.67	SERPINB9	Serpin B9		0.0168729	0.00895383	1.88444	0.0601573	0.338766
X3685.53	MFRP	MFRP		0.00889614	0.00472606	1.88236	0.0604227	0.339299
X22003.4	PON2	Paraoxonase-2		0.00941461	0.00500081	1.88262	0.0603944	0.339299
X18373.13	RDX	Radixin		0.0112389	0.0059705	1.8824	0.0604457	0.339299
X3520.58	TGFB3	TGF-b3		-0.00488755	0.0025965	-1.88236	0.0604439	0.339299
X12682.5	KYAT3	KAT3		-0.00717428	0.00381277	-1.88165	0.0605191	0.33944
X19123.6	NFKBID	IKBD		-0.00344935	0.00183486	-1.8799	0.0607616	0.340527
X24304.3	CRACR2A	EFC4B		0.00215307	0.00114656	1.87785	0.0610403	0.341814
X21589.80	DPPA4	DPPA4		-0.00288202	0.00153496	-1.87759	0.0610887	0.341814
X18947.3	LRRC3B	LRC3B		0.00598732	0.00319332	1.87495	0.0614412	0.343512
X17462.19	IRF1	IRF1		0.00300836	0.00160515	1.8742	0.0615435	0.343727
X5687.5	PRKCSH	GLU2B		-0.00586821	0.0031313	-1.87405	0.0615777	0.343727
X23652.15	PIPOX	SOX		0.00289084	0.0015436	1.8728	0.0617375	0.344071
X10945.11	STX6	Syntaxin-6		0.00757808	0.00404568	1.87313	0.0616986	0.344071
X21119.1	CBR4	CBR4		0.00265627	0.00141998	1.87064	0.0620352	0.344908
X24920.6	GLS	GLSK		0.0030189	0.00161326	1.8713	0.0619473	0.344908
X22468.54	H2AC11	Histone H2A type 1		-0.0400564	0.0214094	-1.87097	0.0619879	0.344908
X21887.2	CBLN2	CBLN2		-0.0108647	0.00581719	-1.86768	0.0624565	0.3467
X15506.34	LRP12	LRP12		-0.00512415	0.00274332	-1.86786	0.0624241	0.3467
X24013.6	GRM4	GRM4		0.0049442	0.00264824	1.86698	0.062549	0.346939
X12786.61	GPCPD1	GDE5		0.00513262	0.00275017	1.86629	0.0626457	0.347201
X20521.83	CD28	CD28		0.0142453	0.0076375	1.86518	0.0627999	0.347535
X8476.11	CHGA	CgA		-0.0239802	0.0128569	-1.86516	0.0628052	0.347535
X10462.14	INSL5	INSL5		-0.00451957	0.0024249	-1.86382	0.0629938	0.348304
X6544.33	NELL1	NELL1		0.010392	0.00557977	1.86244	0.0631995	0.349166
X8794.13	DPEP1	DPEP1		0.00260702	0.00140051	1.86148	0.0633356	0.349642
X4829.43	SFN	STRATIFIN		0.0151705	0.00815194	1.86097	0.0634035	0.349742
X11368.32	AK2	KAD2		0.0137709	0.00740331	1.86011	0.0635227	0.350124
X23269.40	CMTM4	CKLF4		-0.0118717	0.00639401	-1.85669	0.0640068	0.352026
X13636.20	NAP1L1	NP1L1		-0.00478461	0.00257659	-1.85696	0.0639836	0.352026
X9030.56	NDUFAF8	CQ089		-0.00248763	0.0013399	-1.85658	0.0640184	0.352026
X7020.13	CHST5	CHST5		0.00578131	0.00311531	1.85577	0.0641294	0.352084
X6448.36	SEMA3C	Sema E		0.0153369	0.00826401	1.85586	0.0641194	0.352084
X8660.5	OLFML3	OLFL3		0.0112082	0.00604122	1.85528	0.0642067	0.352213
X3387.1	PAK3	PAK3		-0.00416403	0.00224555	-1.85435	0.0643539	0.352213
X20442.12	RCAN3	RCAN3		-0.0133624	0.00720613	-1.85431	0.0643401	0.352213
X18242.8	SPA17	Sperm protein 17		0.00262454	0.001415	1.8548	0.0642832	0.352213
X10605.22	APMAP	APMAP		-0.0062831	0.00338979	-1.85354	0.0644523	0.352477
X2704.74	TNFRSF13B	TACI		-0.00358731	0.00193607	-1.85288	0.0645533	0.352754
X12381.26	CBR1	CBR1		0.0187947	0.0101574	1.85035	0.0649089	0.353595
X7655.11	NPPB	N-terminal pro-BNP		-0.0135689	0.00733221	-1.85058	0.0648764	0.353595
X19560.23	PLXNA4	PLXA4		-0.0124095	0.00670616	-1.85046	0.0649043	0.353595
X21913.5	YY2	TYY2		-0.00619974	0.00334881	-1.85132	0.0648019	0.353595
X11089.7	IGHA1.IGHA2	IgA		0.0267357	0.0144567	1.84937	0.0650533	0.353831
X14663.44	RNF8	RNF8		-0.00591013	0.00319538	-1.84958	0.0650321	0.353831
X7766.25	ZP4	ZP4		-0.00528296	0.00285876	-1.84799	0.0652523	0.354638
X7957.2	SCG3	SCG3		-0.00267658	0.00144923	-1.8469	0.0654287	0.355322
X2609.59	CST3	Cystatin C		0.00343769	0.00186211	1.84612	0.0655427	0.355666
X24958.3	RFX5	RFX5		-0.00521464	0.00282602	-1.84522	0.065656	0.356005
X23022.5	GDI1	RhoGDI		0.01396	0.0075685	1.84449	0.0657606	0.356296
X18404.22	ANKRD54	ANR54		0.00255824	0.00138808	1.84301	0.0659879	0.357252
X22369.12	DMRTC2	DMRTD		-0.00551056	0.0029911	-1.84232	0.0661001	0.357583
X20953.34	MMACHC	MMAC		-0.00701864	0.00381178	-1.8413	0.0662629	0.357806
X4496.60	MMP12	MMP-12		0.00960854	0.00521954	1.84088	0.0662944	0.357806
X12378.71	TAPBP	TPSN		0.00486486	0.00264209	1.84129	0.066234	0.357806
X8086.49	ITM2B	ITM2B		0.0134093	0.00729384	1.83844	0.0666715	0.357912
X3457.57	POSTN	Periostin		-0.0135003	0.00734136	-1.83894	0.0665721	0.357912
X21583.14	RPL26L1	RL26L		-0.011431	0.00621644	-1.83883	0.0666261	0.357912
X20966.7	SENP8	SENP8		0.00216414	0.0011771	1.83853	0.0666374	0.357912
X24416.20	SND1	SND1		-0.00552756	0.00300473	-1.83962	0.0664769	0.357912
X6527.1	TRIL	TRIL:ECD		0.0136835	0.00743546	1.8403	0.0663866	0.357912
X22015.2	TRIM21	RO52		-0.00425165	0.00231268	-1.8384	0.0666661	0.357912
X3874.8	UBE2L3	UB2L3		-0.00407148	0.00221651	-1.83689	0.0668965	0.358846
X22590.68	FZD1	FZD1		0.00726266	0.00395669	1.83554	0.0670829	0.359571
X3535.84	DKK1	DKK1		-0.00873609	0.00476599	-1.83301	0.0674563	0.361214
X19638.9	PDYN	Dynorphin A (1-17)		-0.0133912	0.0073064	-1.8328	0.0674926	0.361214
X3518.54	CPB2	TAFI		-0.013894	0.00758453	-1.83188	0.0676313	0.36168
X13597.20	RAB31	RAB31		-0.00900566	0.00491771	-1.83127	0.0677391	0.361748
X12363.70	TRIB2	TRIB2		0.0019986	0.00109149	1.83108	0.0677472	0.361748
X11308.8	CREB3L4	CR3L4		-0.00878182	0.00479704	-1.83067	0.0678147	0.361833
X24698.12	PRPF18	PRP18		-0.00290782	0.00158983	-1.82901	0.0680606	0.362869
X21750.25	BAP1	BAP1		-0.00275896	0.0015091	-1.82821	0.0681745	0.3632
X11297.54	NOTCH2	NOTC2		-0.00381027	0.00208637	-1.82627	0.0684725	0.364511
X11168.3	MEGF10	MEG10		-0.003425	0.00187716	-1.82457	0.0687305	0.365606
X23319.6	ZFAND2B	ZFN2B		-0.00912108	0.0050001	-1.82418	0.0687838	0.365613
X6387.61	DEFA5	HD-5		-0.00304329	0.00166864	-1.82381	0.0688376	0.365622
X23275.9	SSPN	SSPN		-0.0140882	0.00773141	-1.8222	0.0690876	0.366671
X15509.2	NAGLU	NAG		0.0109258	0.00599784	1.82162	0.0691759	0.366862
X21109.1	CFAP36	CFA36		-0.0151701	0.00833239	-1.82062	0.0693354	0.36712
X13102.1	FAM3D	FAM3D		-0.00623425	0.00342565	-1.81987	0.069434	0.36712
X4880.21	GDF2	GDF2		-0.00191528	0.0010521	-1.82043	0.0693518	0.36712
X17764.108	RHOC	RHOC		-0.00722954	0.00397158	-1.82032	0.0694027	0.36712
X9231.23	BPNT2	IMPA3		-0.0118406	0.00652291	-1.81523	0.0701571	0.369646
X5343.74	CPE	CBPE		0.00950788	0.00523808	1.81514	0.0701687	0.369646
X8396.42	FAAH2	FAAH2		0.00306385	0.00168831	1.81474	0.0702279	0.369646
X13229.20	MDM4	MDM4		0.00234911	0.00129436	1.81489	0.0701984	0.369646
X23371.5	NIF3L1	NIF3L		0.0273372	0.0150611	1.81509	0.0701723	0.369646
X13536.56	POLI	POLI		-0.00265913	0.00146429	-1.81598	0.0700323	0.369646
X6583.67	SERPINA10	protein Z inhibitor		-0.0167842	0.00925352	-1.81382	0.0703712	0.370122
X10053.5	ILK	ILK1		-0.00400952	0.00221102	-1.81343	0.070438	0.370196
X23148.100	LIPG	Endothelial lipase		0.0160384	0.00885151	1.81194	0.0706606	0.371087
X9604.14	CDH11	Cadherin-11:ECD		-0.016387	0.00904644	-1.81143	0.0707664	0.371365
X23302.19	AKT1S1	AKTS1		0.00624545	0.00345419	1.80808	0.0712555	0.373373
X9573.108	TXNDC11	TXD11:C-term		-0.00341098	0.0018865	-1.80809	0.0712504	0.373373
X2744.57	IGHG1	IgG		-0.00366822	0.00202966	-1.80731	0.0713845	0.373769
X19222.124	RAB5B	RAB5B		-0.0113291	0.00627033	-1.80679	0.071474	0.373958
X20586.18	CNTN3	CNTN3		-0.00942479	0.00522409	-1.8041	0.0718872	0.374805
X11217.16	CTBP1	CTBP1		0.00228288	0.00126559	1.80381	0.0719282	0.374805
X20591.48	GLDN	GLDN		0.0158063	0.00875997	1.80438	0.0718464	0.374805
X7846.44	PSG11	PSG11		0.00307864	0.00170651	1.80406	0.0718966	0.374805
X25967.34	TIMP1	TIMP-1		0.00437813	0.00242732	1.80369	0.0719567	0.374805
X2877.3	UBE2I	UBC9		0.00973623	0.00539794	1.80369	0.0719483	0.374805
X19570.12	FGF8	FGF-8		0.00361371	0.00200417	1.80309	0.0720371	0.374868
X8556.5	RETREG1	F134B		0.00375869	0.00208477	1.80293	0.0720755	0.374868
X15339.32	CFL2	COF2		0.0183309	0.0101862	1.79957	0.0725874	0.376566
X24259.24	FOXP4	FOXP4		-0.00423359	0.0023525	-1.79962	0.0725926	0.376566
X25947.116	PIK3C3	PK3C3		-0.00293039	0.00162848	-1.79946	0.0726168	0.376566
X24651.1	RTN1	RTN1		-0.00371132	0.00206138	-1.8004	0.0724623	0.376566
X4566.24	RSPO2	RSPO2		-0.00289922	0.00161176	-1.79879	0.0727253	0.376849
X3000.66	MBL2	MBL		-0.00479627	0.00266801	-1.7977	0.0728979	0.377214
X4567.82	SH2D1A	SH21A		-0.00304284	0.00169261	-1.79772	0.0729034	0.377214
X4560.34	LCK	LCK		-0.00440796	0.00245433	-1.79599	0.073159	0.377979
X4143.74	XCL1	Lymphotactin		-0.00198936	0.00110746	-1.79632	0.0731114	0.377979
X11328.9	USB1	USB1		-0.0026156	0.00145662	-1.79566	0.0732152	0.377991
X21769.10	XYLB	XYLB		0.00275691	0.00153594	1.79494	0.0733344	0.378328
X20988.63	RP9	RP9		0.0136272	0.0075957	1.79407	0.0734696	0.378747
X4437.56	ENTPD5	ENTP5		-0.00488985	0.00272662	-1.79337	0.0735834	0.379054
X11180.17	SMARCC1	SMRC1		0.00290605	0.00162177	1.7919	0.0738219	0.380004
X13104.32	EFNB1	EFNB1		-0.00638912	0.00356665	-1.79135	0.0739255	0.380258
X14144.3	H2AW	H2A3		-0.0354306	0.0197911	-1.79023	0.0740784	0.380765
X7917.17	CPD	CBPD		0.00485416	0.00271438	1.78832	0.0743904	0.382089
X15604.18	MAPK9	JNK2		0.00474959	0.00265764	1.78714	0.0745997	0.38243
X5236.2	NR1D1	NR1D1		-0.00202176	0.00113161	-1.78663	0.0746636	0.38243
X13056.18	SLC6A16	S6A16		0.00331863	0.00185754	1.78657	0.0746751	0.38243
X10710.23	ZPBP2	ZPBP2		-0.00381632	0.00213609	-1.78659	0.074668	0.38243
X20126.19	GFAP	GFAP		0.0116056	0.00649883	1.7858	0.0747956	0.382488
X9265.10	GLIPR1	GLIP1		0.00279792	0.00156645	1.78615	0.0747437	0.382488
X17726.3	SAR1A	SAR1A		-0.0050617	0.00283492	-1.78548	0.0748599	0.382539
X18180.58	RTN4IP1	RT4I1		-0.00260521	0.00145966	-1.7848	0.0749627	0.382785
X3082.9	ULBP2	ULBP-2		-0.00236519	0.00132546	-1.78444	0.0750192	0.382794
X8035.6	C1orf198	CA198		0.00215811	0.00121116	1.78186	0.0754529	0.384169
X4989.7	FGG	Fibrinogen g-chain dimer		0.0469134	0.0263242	1.78214	0.0754163	0.384169
X21670.52	WWP2	WWP2		0.00510954	0.00286752	1.78187	0.0754391	0.384169
X19356.20	TOM1L2	TM1L2		0.00388537	0.0021811	1.78138	0.0755278	0.384271
X20433.19	MRPL1	RM01		-0.00269249	0.00151326	-1.77927	0.0758627	0.385695
X12799.65	DNAJC27	DJC27		0.00239749	0.00134798	1.77857	0.0759835	0.386029
X19237.17	DDT	D-dopachrome decarboxylase		0.00282033	0.00158826	1.77573	0.076451	0.386723
X10699.52	LRP1	LRP1		0.00506747	0.00285356	1.77584	0.0764275	0.386723
X22992.6	MAPRE3	MARE3		0.00234718	0.00132069	1.77723	0.0761994	0.386723
X2954.56	MMP8	MMP-8		-0.00981611	0.00552419	-1.77693	0.0762491	0.386723
X22508.2	NDUFB10	NDUBA		0.00218583	0.00123092	1.77576	0.0764402	0.386723
X2870.29	RAC1	RAC1		-0.0142112	0.00800182	-1.77599	0.0764146	0.386723
X8790.6	ARSA	Arylsulfatase A		0.00275782	0.00155405	1.77459	0.0766337	0.387367
X24659.6	DNAJB13	DJB13		-0.00288295	0.00162487	-1.77426	0.0767129	0.387488
X18322.15	JMJD6	JMJD6		-0.00579134	0.00326752	-1.7724	0.0770114	0.388437
X9294.45	MFAP2	MFAP2		-0.0115133	0.00649576	-1.77243	0.0769905	0.388437
X15310.61	PRC1	PRC1		-0.00275738	0.00155715	-1.77079	0.0772712	0.389467
X9855.10	RHOA	Rho A		-0.0145287	0.00820649	-1.77039	0.0773428	0.389548
X3326.58	CADM1	Nectin-like protein 2		-0.00817505	0.00462886	-1.76611	0.0780591	0.392591
X16758.96	HDGF	HDGF		-0.00610103	0.00345413	-1.7663	0.0780343	0.392591
X13112.179	FSTL1	FSTL1		0.00438543	0.00248392	1.76553	0.0781487	0.39276
X9255.5	IL17C	IL-17C		-0.00328013	0.00185968	-1.76382	0.0784488	0.393986
X11590.5	RBM23	RBM23		-0.00261611	0.0014839	-1.763	0.0785781	0.394353
X21604.2	CUTA	CUTA		-0.0135823	0.00771522	-1.76045	0.0790014	0.396194
X24237.115	CACNB3	CACB3		0.00438953	0.00249812	1.75713	0.0795751	0.397244
X7084.1	DRAXIN	DRAXI		0.0031704	0.00180405	1.75738	0.0795264	0.397244
X9850.38	EIF1AX	IF1AX		-0.00180998	0.00102919	-1.75864	0.0793121	0.397244
X4393.3	FGF16	FGF-16		-0.00308131	0.00175266	-1.75807	0.0794194	0.397244
X9350.3	FSTL4	FSTL4		-0.011768	0.006698	-1.75694	0.0796074	0.397244
X23329.52	RAB4B	RAB4B		-0.0193233	0.0109926	-1.75785	0.079444	0.397244
X8474.6	ROR1	ROR1		-0.0089785	0.00510596	-1.75843	0.0793565	0.397244
X24643.21	CRYL1	CRYL1		0.0122699	0.00698519	1.75656	0.0796747	0.397297
X21929.53	UBE2D3.UBB	UB2D3/ PolyUbiquitin K48		-0.022477	0.0128056	-1.75526	0.0799036	0.398155
X17148.7	BLVRB	BLVRB		0.039296	0.0224122	1.75333	0.0802339	0.39899
X13631.1	RBBP5	RB binding protein 5		-0.00222557	0.00126904	-1.75373	0.0801583	0.39899
X11827.7	RORC	RORG		-0.00297227	0.00169529	-1.75325	0.080242	0.39899
X7146.5	PDIA4	PDIA4		0.0028286	0.00161399	1.75255	0.0803585	0.399287
X4261.55	PON1	paraoxonase 1		-0.0021781	0.0012431	-1.75215	0.0804238	0.399328
X22088.3	BTG1	BTG1		-0.0144438	0.00825775	-1.74911	0.0809529	0.401229
X22541.46	GINS1	PSF1		-0.00264595	0.00151266	-1.74921	0.0809343	0.401229
X21764.99	USP30	UBP30		0.002994	0.00171185	1.74898	0.0809784	0.401229
X21153.5	BAP18	BAP18		-0.00399253	0.0022833	-1.74858	0.0810407	0.401255
X6281.51	ST3GAL2	SIA4B		-0.00754981	0.00431983	-1.74771	0.0811886	0.401703
X4234.8	IL1RL1	IL-1 R4		0.0318802	0.0182476	1.74709	0.0812949	0.401945
X3427.63	CSNK2A1	CSK21		-0.00461261	0.00264137	-1.74629	0.0814422	0.40239
X3459.49	PDGFRB	PDGF Rb		0.00790883	0.00453109	1.74546	0.0815775	0.402775
X4982.54	PI3	Elafin		0.0243098	0.0139355	1.74445	0.0817544	0.402934
X20167.6	RAB8B	RAB8B		-0.0126027	0.00722457	-1.74442	0.0817822	0.402934
X11300.32	SORT1	SORT		0.00232038	0.00132984	1.74486	0.0816876	0.402934
X2633.52	IL13RA1	IL-13 Ra1		-0.00512483	0.00294024	-1.74299	0.0820161	0.403519
X2857.70	NR3C1	Glucocorticoid receptor		-0.00260814	0.00149616	-1.74322	0.0819671	0.403519
X7131.8	CETP	CETP		-0.00365152	0.00209543	-1.74261	0.0820785	0.403543
X11205.10	ITGB7	Integrin beta-7		0.00403942	0.00231918	1.74174	0.0822337	0.404023
X8099.42	SPON2	SPON2		-0.0137064	0.0078717	-1.74123	0.0823242	0.404184
X8696.15	GAL3ST1	G3ST1		-0.00676096	0.00388387	-1.74078	0.0824119	0.404232
X13634.209	PIR	PIR		0.00654218	0.00375878	1.74051	0.0824493	0.404232
X12422.143	ALOX15B	LX15B		-0.00918156	0.00528209	-1.73824	0.0828659	0.404506
X9416.77	CPM	CBPM		0.0124394	0.00715487	1.73858	0.0828042	0.404506
X6103.70	FCRL5	FCRL5		-0.00277128	0.00159489	-1.73759	0.0829667	0.404506
X5061.27	ICOSLG	B7-H2		-0.0106285	0.00611149	-1.7391	0.0826933	0.404506
X9869.28	NFKB1	NF-kappa-B p105		-0.00299142	0.0017214	-1.73778	0.0829392	0.404506
X19377.14	OLFM2	NOE2		0.00833981	0.00479495	1.73929	0.0826702	0.404506
X5430.66	SIRPA	SHPS1		-0.0168293	0.00967494	-1.73948	0.0827504	0.404506
X21441.20	TYRP1	gp75		0.0206096	0.0118597	1.73779	0.0829349	0.404506
X18338.26	IDH1	IDH		0.0105958	0.00610009	1.73699	0.0830747	0.404751
X9929.16	HSD17B7	DHB7:ECD		-0.00200272	0.00115412	-1.73528	0.083372	0.405401
X7243.8	IFNB1	IFN-b		-0.00385824	0.00222345	-1.73525	0.0833718	0.405401
X12591.27	OPHN1	Oligophrenin-1		0.00341424	0.00196754	1.73528	0.0833815	0.405401
X3808.76	FGFR2	FGFR-2		0.00222322	0.00128221	1.7339	0.0836116	0.406237
X6455.52	HAPLN4	HPLN4		0.00876552	0.00505831	1.73289	0.0837906	0.406826
X13544.9	ARHGAP45	HMHA1		-0.00515867	0.00297774	-1.73241	0.0839141	0.406861
X10089.7	ASMTL	ASML		-0.00320224	0.00184838	-1.73245	0.0838674	0.406861
X9830.109	VAV3	VAV3		-0.00249668	0.00144245	-1.73086	0.0841711	0.407826
X15301.24	ACRV1	sperm protein 10		-0.00224915	0.00130142	-1.72823	0.0846316	0.409501
X8045.3	KIR3DL3	KI3L3:CD		-0.00826493	0.00478236	-1.72821	0.0846337	0.409501
X12456.5	PFKFB3	F263		-0.00278974	0.00161463	-1.72779	0.0847206	0.409639
X23686.44	CWF19L1	C19L1		-0.00506523	0.00293419	-1.72628	0.0849827	0.41034
X6468.37	TAC4	TKN4		0.00250485	0.00145095	1.72635	0.084962	0.41034
X8242.9	CLEC2L	CLC2L		-0.00450235	0.00260907	-1.72565	0.0850873	0.410563
X21369.15	RTCA	RTCA		-0.0118714	0.00688881	-1.72329	0.0855442	0.412483
X18950.13	RAC2	RAC2		-0.00403521	0.00234387	-1.7216	0.0858331	0.413592
X8776.10	ERLIN1	ERLN1		0.00277091	0.00161067	1.72035	0.086056	0.413812
X23531.79	HSH2D	HSH2D		0.00207897	0.00120819	1.72073	0.0859805	0.413812
X3220.40	RET	RET		0.0115289	0.00670107	1.72046	0.0860356	0.413812
X9577.26	SYT2	SYT2		-0.00434838	0.00253029	-1.71853	0.0863889	0.415128
X15447.45	SORD	Sorbitol dehydrogenase		0.00494368	0.00287813	1.71767	0.0865503	0.415619
X16043.30	SHC1	SHC1:PID		-0.00324536	0.00189071	-1.71648	0.0867614	0.41611
X13566.2	SSU72	SSU72		-0.00462609	0.00269514	-1.71646	0.0867712	0.41611
X3466.8	PRKACA	PRKACA		-0.00718611	0.00418958	-1.71523	0.0869906	0.416877
X9384.17	CAMP	Cathelicidin peptide		0.00545639	0.00318199	1.71477	0.0870712	0.416978
X6645.53	POSTN	Periostin		-0.0140509	0.00819997	-1.71352	0.0872943	0.417762
X20932.10	CCDC69	CCD69		-0.00805025	0.00470508	-1.71097	0.0877743	0.418163
X3294.55	CFC1	CFC1		0.00582035	0.00340051	1.71161	0.087656	0.418163
X2823.7	COMMD7	COMMD7		-0.00289519	0.00169292	-1.71018	0.087915	0.418163
X12934.1	HERC5	HERC5		-0.00522378	0.00305377	-1.7106	0.087841	0.418163
X24654.13	HES6	HES6		0.00209866	0.00122711	1.71025	0.0879065	0.418163
X4909.68	LGALS8	Galectin-8		0.00322386	0.00188484	1.71042	0.0878693	0.418163
X24263.6	OCLN	OCLN		-0.00193052	0.00112825	-1.71107	0.0877504	0.418163
X3831.21	PTEN	pTEN		-0.00290437	0.00169637	-1.71211	0.0875626	0.418163
X19334.62	TXNDC12	TXD12		0.00610337	0.00356556	1.71176	0.0876414	0.418163
X2999.6	LSAMP	LSAMP		-0.00668249	0.00391226	-1.70809	0.0883159	0.419785
X14094.29	HBEGF	HB-EGF		-0.00540693	0.00316828	-1.70658	0.0885912	0.420808
X2997.8	JAM2	JAM-B		-0.00636909	0.00373292	-1.70619	0.0886665	0.420881
X9394.19	CPQ	Aminopeptidase		0.0114764	0.00673173	1.70482	0.0889167	0.421783
X5008.51	SOD2	Mn SOD		-0.00527272	0.00309629	-1.70292	0.0892999	0.423314
X11193.27	HNF1A	HNF1A		-0.00312482	0.00183717	-1.70089	0.0896451	0.424244
X10396.6	MCL1	Mcl-1		0.00672472	0.0039547	1.70044	0.0897381	0.424244
X21367.63	NRBF2	NRBF2		0.00459002	0.00269906	1.7006	0.0897093	0.424244
X23570.87	ZKSCAN7	ZKSC7		-0.00191102	0.00112386	-1.70041	0.0897352	0.424244
X17466.72	ACSF2	ACSF2		-0.00230883	0.00135802	-1.70014	0.0898063	0.42428
X9713.67	PDGFRL	PGFRL		0.0141608	0.00833798	1.69835	0.0901293	0.425519
X21976.4	IKBKG	IKK-gamma		-0.0027218	0.00160341	-1.69751	0.0902891	0.425987
X3041.55	MRC2	MRC2		-0.00668988	0.0039435	-1.69643	0.0905033	0.426711
X5699.19	FAM189A2	CI061		0.0131982	0.00778704	1.69489	0.0907903	0.427489
X6049.64	PTPRS	PTPRS		-0.00815236	0.00480968	-1.69499	0.090777	0.427489
X25094.9	ACSS2	ACSA		-0.00219161	0.00129436	-1.6932	0.0911103	0.42842
X12461.8	SIRT5	SIRT5		0.0101382	0.00598692	1.69339	0.0910813	0.42842
X19163.26	LRRC59	LRC59		-0.00359303	0.00212247	-1.69286	0.0911717	0.428421
X15314.49	CLIC4	CLIC4		0.0129774	0.00767786	1.69024	0.0916775	0.429934
X11144.10	DEFB116	DB116		-0.00195223	0.00115488	-1.69042	0.0916386	0.429934
X8091.16	MASP1	MASP3:Heavy		0.00416505	0.00246361	1.69063	0.0916012	0.429934
X5226.36	CSNK2A2.CSNK2B	CK2-A2:B		-0.00513868	0.00304139	-1.68958	0.0918066	0.429964
X22580.29	EFNA2	Ephrin-A2		0.00319027	0.00188808	1.68969	0.0917814	0.429964
X19367.34	ECI1	D3D2		0.00983958	0.00582963	1.68786	0.0921254	0.430881
X9603.9	IL22RA1	IL22RA1		0.00218547	0.00129481	1.68787	0.0921206	0.430881
X8854.59	RRM2B	RIR2B		0.00311908	0.00184939	1.68655	0.0924089	0.431919
X14132.21	HHLA2	HHLA2		-0.00361726	0.00214939	-1.68293	0.0930782	0.434757
X17348.5	SYNJ2BP	SYJ2B		0.00376624	0.00223846	1.68252	0.0931579	0.43484
X8385.248	HGFAC	HGFA		0.00687223	0.00409036	1.68011	0.093634	0.435902
X8356.88	OXT	NEU1		0.0105488	0.00627757	1.6804	0.0935644	0.435902
X9913.4	RRBP1	RRBP1		-0.00316288	0.00188224	-1.68038	0.0935884	0.435902
X10014.31	SNAI2	SLUG		-0.0018656	0.00111013	-1.68053	0.0935505	0.435902
X19127.1	HSPB6	HSPB6		0.0162423	0.00967346	1.67906	0.0938295	0.436522
X9787.23	COLEC12	COLEC12		-0.00181746	0.00108311	-1.678	0.094042	0.437214
X21916.82	OTULIN	OTUL		-0.0059425	0.0035421	-1.67768	0.094103	0.437214
X23639.93	NPEPL1	PEPL1		-0.00218102	0.00130316	-1.67364	0.0948893	0.440361
X5957.30	SST	Somatostatin-28		-0.0196392	0.0117351	-1.67354	0.094906	0.440361
X21387.64	MEP1A	MEP1A		-0.0194762	0.0116425	-1.67286	0.0950492	0.440734
X18886.28	DSCAML1	DSCL1		0.00739437	0.00442349	1.67161	0.0953036	0.441324
X18899.82	HDGFL3	HDGR3		0.00326362	0.00195208	1.67187	0.0952397	0.441324
X4563.61	PLCG1	PLCG1		0.00241245	0.00144378	1.67093	0.0954283	0.441324
X6384.19	WFDC3	WFDC3		-0.00573784	0.00343361	-1.67108	0.0953979	0.441324
X3060.43	C9	C9		0.00675751	0.00404435	1.67085	0.0955064	0.441394
X7139.14	SLITRK4	SLIK4		0.00773022	0.00462918	1.66989	0.0956334	0.44169
X11246.3	BPIFB1	LPLC1		-0.011835	0.00709168	-1.66886	0.0958414	0.442223
X2443.10	FGF8	FGF-8B		-0.00282234	0.00169189	-1.66816	0.0959742	0.442223
X6391.52	LILRA3	LIRA3		0.0362252	0.0217109	1.66852	0.0959771	0.442223
X3214.3	NRP1	NRP1		-0.00853825	0.0051187	-1.66805	0.0960011	0.442223
X23620.16	RCSD1	CPZIP		-0.00435032	0.0026084	-1.66781	0.0960874	0.44233
X8899.75	UGT1A8	UD18		-0.00263759	0.00158255	-1.66667	0.0962722	0.44289
X5248.68	PPIF	Cyclophilin F		0.00652849	0.00392038	1.66527	0.0965506	0.443879
X21897.4	IL17A.IL17F	IL-17/ IL-17F		-0.00555722	0.00334063	-1.66353	0.0968958	0.445174
X7757.5	HLA.DQA2	DQA2		0.00719896	0.00433098	1.6622	0.0971579	0.446086
X21180.16	PLCXD3	PLCX3		0.013467	0.00810491	1.66159	0.0972826	0.446367
X12798.46	SLC4A8	S4A8		0.00233072	0.00140433	1.65967	0.0976705	0.447853
X21661.82	FAM20C	DMP4		-0.0054938	0.00331296	-1.65828	0.0979912	0.448444
X19338.3	LZIC	LZIC		0.00427843	0.00258023	1.65816	0.0979841	0.448444
X17364.8	SNRPB2	RU2B		-0.00531582	0.00320492	-1.65864	0.0979509	0.448444
X14655.1	DNAJC17	DJC17		-0.00340131	0.00205219	-1.65741	0.0981433	0.448554
X9065.28	TXLNA	TXLNA		-0.00478244	0.00288522	-1.65757	0.098099	0.448554
X18874.66	CEBPA	CEBPA		-0.00289421	0.00174726	-1.65643	0.0983273	0.449103
X2558.51	POMC	b-Endorphin		-0.00203091	0.00122778	-1.65414	0.098797	0.450954
X12691.44	SHMT2	GLYM		-0.00799649	0.00483626	-1.65345	0.0989536	0.451375
X18253.8	SSBP1	SSB		-0.00363612	0.00220001	-1.65277	0.0990699	0.451612
X4160.49	MMP2	MMP-2		-0.00966521	0.00585166	-1.6517	0.0992832	0.45229
X4960.72	ANXA1	annexin I		-0.0150667	0.00912716	-1.65076	0.0994794	0.452302
X9840.2	CDC42	Cdc42Hs		-0.0126036	0.00763283	-1.65124	0.0994133	0.452302
X5359.65	PIM1	PIM1		0.00178749	0.00108272	1.65092	0.0994567	0.452302
X3212.30	ASAH2	ASAH2		0.00842711	0.00510671	1.6502	0.0995934	0.452527
X5099.14	LAG3	LAG-3		0.0025137	0.00152395	1.64946	0.0997467	0.452637
X5138.50	TNFRSF12A	TWEAKR		-0.00217616	0.00131906	-1.64978	0.0996894	0.452637
X10463.23	ALPI	Alkaline phosphatase, intestine		-0.0038922	0.00236071	-1.64874	0.0998971	0.452762
X11333.82	ARHGAP25	RHG25		-0.00844169	0.0051217	-1.64822	0.100033	0.452762
X23361.20	RBM4	RBM4		-0.00484126	0.00293756	-1.64805	0.100097	0.452762
X10372.18	STAT6	STAT6		-0.00340649	0.00206732	-1.64778	0.10009	0.452762
X6290.3	UTS2B	UTS2B		-0.00448931	0.00272395	-1.64809	0.100028	0.452762
X9049.2	SLC16A3	MOT4		-0.0023953	0.00145426	-1.64709	0.100229	0.453068
X11395.5	PTK2B	FAK2:FERM		-0.00243878	0.00148154	-1.64611	0.100443	0.453449
X8337.65	PTPRU	PTPRU		-0.00847901	0.00515066	-1.6462	0.100434	0.453449
X23617.15	HYPK	HYPK		0.00495673	0.00301219	1.64556	0.100561	0.453691
X13991.47	EIF4G3	IF4G3		-0.00187009	0.00113724	-1.64441	0.100795	0.45402
X6927.7	NDST1	NDST1		-0.00707005	0.00429916	-1.64452	0.100772	0.45402
X17808.37	NIT2	NIT2		0.010066	0.00612337	1.64387	0.100893	0.45402
X8850.5	PLA2G2C	PA2GC		0.00168225	0.00102317	1.64415	0.100849	0.45402
X11396.39	DNAI1	DNAI1		0.00234591	0.00142768	1.64316	0.101041	0.454394
X3654.27	BMPER	BMPER		0.00547492	0.00333606	1.64113	0.101471	0.454977
X19143.38	CYB5R2	NB5R2		-0.0186487	0.0113605	-1.64155	0.101387	0.454977
X21235.11	KPNA5	IMA6		0.00457591	0.00278845	1.64103	0.101494	0.454977
X21861.8	PSMB10	PSB10		0.00728523	0.00443799	1.64156	0.101372	0.454977
X2333.72	TGFB1	TGF-b1		-0.0024737	0.00150745	-1.64099	0.101495	0.454977
X3835.11	TLR2	TLR2		-0.00285879	0.00174373	-1.63947	0.10181	0.456097
X22797.20	TAF12	TAF12		0.00228338	0.00139394	1.63808	0.1021	0.457105
X24899.13	EPS8L1	ES8L1		-0.00291851	0.00178236	-1.63744	0.10224	0.457436
X11162.37	EQTN	EQTN		0.00524578	0.00320457	1.63697	0.10233	0.457519
X13131.5	HK1	HXK1		0.00346392	0.00211644	1.63667	0.102389	0.457519
X23253.5	COMTD1	CMTD1		0.00604304	0.00369935	1.63354	0.103046	0.458704
X14711.27	CST6	Cystatin M		-0.0142819	0.00874123	-1.63386	0.102984	0.458704
X19323.1	EBAG9	RCAS1		-0.00309186	0.00189299	-1.63332	0.103101	0.458704
X22141.59	PFKFB1	F261		-0.00702474	0.00430052	-1.63346	0.103069	0.458704
X23312.16	RABL3	RABL3		-0.00379564	0.00232393	-1.63328	0.103112	0.458704
X23661.61	XPNPEP3	XPP3		0.00248198	0.0015192	1.63375	0.103013	0.458704
X14616.16	ZNF382	ZN382		-0.00429868	0.00262942	-1.63484	0.102784	0.458704
X2946.52	CFD	Factor D		0.014174	0.0086845	1.6321	0.103358	0.458909
X3486.58	FGF1	b-ECGF		-0.0078754	0.00482527	-1.63211	0.103381	0.458909
X6207.10	PSAP	prosaposin		0.0123184	0.00754896	1.6318	0.10342	0.458909
X19236.24	SUB1	TCP4		-0.00869083	0.00532477	-1.63215	0.103363	0.458909
X9249.17	TMEM9	TMEM9:ECD		0.00971928	0.00595747	1.63145	0.10349	0.458929
X17333.20	ACADM	ACADM		-0.00359758	0.00220721	-1.62992	0.103826	0.459004
X18405.117	AP1S2	AP1S2		-0.00358641	0.00219952	-1.63054	0.103686	0.459004
X4962.52	CDNF	ARMEL		0.00598677	0.00367147	1.63062	0.103669	0.459004
X3296.92	CNTN2	CNTN2		0.010557	0.0064771	1.62989	0.103821	0.459004
X6256.9	LY6G6C	LY66C		-0.0193129	0.0118495	-1.62985	0.103834	0.459004
X20977.2	PDCL	PHLP		0.00229622	0.00140986	1.62869	0.104079	0.459798
X14056.4	CGA	Glycoprotein hormones a-chain		0.0017223	0.00105845	1.62719	0.104392	0.460464
X6493.9	CPZ	CBPZ		0.00550572	0.00338346	1.62725	0.104404	0.460464
X21157.6	HYKK	HYKK		0.00460753	0.00283242	1.62671	0.104493	0.460464
X25091.83	SRGAP2	FNBP2		0.00348346	0.00214112	1.62693	0.104452	0.460464
X16900.29	MDGA1	MDGA1		0.0104065	0.00640095	1.62577	0.104704	0.461104
X3640.14	LRPAP1	RAP		-0.00582803	0.00358603	-1.62521	0.10486	0.461213
X9579.59	PRRG4	TMG4		-0.00406117	0.00249907	-1.62507	0.104842	0.461213
X16865.62	TAF15	RBP56		-0.00586353	0.00361418	-1.62237	0.105416	0.463367
X9544.24	C7orf69	CG069		-0.00232136	0.00143268	-1.62029	0.105865	0.464915
X7721.81	FMR1	FMR1		-0.00313699	0.00193654	-1.61989	0.105967	0.464915
X22148.135	FOXP3	FOXP3		-0.00318222	0.00196439	-1.61996	0.105956	0.464915
X7146.16	PDIA4	PDIA4		0.00167578	0.00103537	1.61853	0.10625	0.465743
X25117.17	PGM5	PGM5		0.0128228	0.00792334	1.61835	0.106288	0.465743
X3026.5	CAST	Calpastatin		0.00578766	0.00357858	1.61731	0.106511	0.466048
X24459.15	COPB2	COPB2		-0.00844508	0.00522215	-1.61717	0.106558	0.466048
X17796.15	IMPA1	IMPA1		0.00307188	0.00189908	1.61756	0.106451	0.466048
X19200.16	NDUFA5	NDUA5		-0.00208953	0.00129287	-1.6162	0.106749	0.466595
X23258.56	COA7	COA7		0.00242721	0.0015045	1.6133	0.107372	0.46822
X4453.83	LRRTM3	LRRT3		0.00274552	0.00170189	1.61322	0.107388	0.46822
X13565.2	RBL2	p130		-0.00828006	0.00513097	-1.61374	0.107283	0.46822
X14208.3	RBP7	RET7		0.00701951	0.00435027	1.61358	0.107316	0.46822
X23334.21	LCE3C	LCE3C		-0.00665377	0.0041268	-1.61233	0.10758	0.468494
X11444.49	POLR3F	RPC6		0.00174043	0.00107944	1.61235	0.107585	0.468494
X21129.95	MAD2L1BP	MD2BP		-0.00714149	0.00443144	-1.61155	0.107758	0.468957
X7003.4	GALNT10	GLT10		0.00291039	0.00180735	1.6103	0.108022	0.469113
X19206.20	NUDT1	8ODP		0.00261696	0.00162518	1.61026	0.108038	0.469113
X21758.65	SENP2	SENP2		-0.00306225	0.00190181	-1.61017	0.108061	0.469113
X14245.195	SNX7	SNX7		0.00569832	0.00353757	1.6108	0.107926	0.469113
X22978.13	HMGB2	HMG-2		-0.00326763	0.00202989	-1.60976	0.108146	0.469189
X13557.3	NECTIN3	Nectin 3		0.00194339	0.00120793	1.60886	0.108349	0.46976
X6536.54	PLBD2	LAML2		-0.00278628	0.00173212	-1.60859	0.108411	0.46976
X8467.9	INHBA.INHBB	Activin AB		-0.00728466	0.00453262	-1.60716	0.108709	0.470507
X9470.15	METTL24	MET24		0.00842312	0.00524184	1.6069	0.10877	0.470507
X16323.8	NRXN3	NRX3A		-0.00828867	0.00515824	-1.60688	0.108785	0.470507
X6914.15	AMIGO2	AMGO2		0.00521781	0.00325455	1.60323	0.109577	0.471895
X7140.1	CELA2A	ELA2A		0.00305887	0.00190788	1.60328	0.109569	0.471895
X4673.13	IL6	IL-6		-0.00832565	0.00518672	-1.60519	0.109183	0.471895
X9468.8	LMAN2	Lectin, mannose-binding 2		-0.00523149	0.00326054	-1.60449	0.109326	0.471895
X11149.3	TLR1	TLR1:CD		-0.0018632	0.00116124	-1.60449	0.109304	0.471895
X25284.47	UBA6	UBA6		-0.00697293	0.00434812	-1.60367	0.109514	0.471895
X18189.12	VPS25	VPS25		-0.00862081	0.00537689	-1.60331	0.109567	0.471895
X2614.28	EFNA4	Ephrin-A4		0.00420959	0.00263179	1.59952	0.1104	0.475146
X20948.16	NUDT16	NUD16		0.0183595	0.0114905	1.5978	0.110837	0.476735
X5668.49	AGR3	AGR3		0.00313319	0.00196183	1.59708	0.110944	0.476901
X7768.10	CPM	CBPM		0.0124025	0.00776846	1.59652	0.11108	0.477195
X21439.37	HCLS1	HCLS1		-0.0169757	0.0106363	-1.59602	0.11118	0.477333
X2952.75	IGF1	IGF-I		0.00743406	0.00466046	1.59513	0.111377	0.477885
X14073.31	HPX	Hemopexin		0.0025938	0.00162629	1.59492	0.111448	0.477897
X19173.5	ZFAND1	ZFAN1		0.00509839	0.00319758	1.59445	0.111543	0.478012
X3739.72	ITGA2B.ITGB3	gpIIbIIIa		-0.00364352	0.00228594	-1.59389	0.111676	0.478292
X18304.19	BCCIP	BCCIP		-0.0018577	0.00116609	-1.5931	0.111833	0.478377
X18868.7	CBX3	CBX3		-0.00286786	0.00179982	-1.59341	0.111786	0.478377
X4988.49	FGFR4	FGFR4		-0.00347991	0.00218606	-1.59187	0.112126	0.478756
X23625.44	KIAA1143	K1143		0.00156811	0.000985096	1.59183	0.11212	0.478756
X13658.31	PDGFC	PDGF-CC		-0.0105608	0.0066331	-1.59213	0.112049	0.478756
X9366.54	IL21R	IL-21 sR		-0.00776341	0.00488101	-1.59053	0.112409	0.479671
X13088.397	BTC	BTC		-0.00231672	0.00145758	-1.58943	0.112673	0.480506
X13943.38	DPY30	DPY30		0.00687963	0.00432975	1.58892	0.112779	0.480665
X19145.4	MREG	MREG		-0.00165238	0.00104075	-1.58768	0.113051	0.481531
X4862.63	BMPR2	BMP RII		-0.00449989	0.00283561	-1.58692	0.113222	0.481967
X22959.32	DKK4	Dkk-4		-0.0101577	0.00640609	-1.58563	0.113528	0.482976
X4918.21	KNG1	Kininogen, HMW		-0.00187515	0.00118304	-1.58503	0.113686	0.483355
X12395.86	DARS2	SYDM		-0.0118427	0.00747643	-1.58401	0.113907	0.484001
X2973.15	CD36	CD36 ANTIGEN		-0.00608469	0.00384327	-1.58321	0.114069	0.484396
X4129.72	CFB	Factor B		-0.00981045	0.00620083	-1.58212	0.114328	0.484908
X24712.6	GTPBP10	GTPBA		-0.00646404	0.00408437	-1.58263	0.114317	0.484908
X21697.57	ADGRF2	AGRF2		-0.00373819	0.00236488	-1.58071	0.114656	0.485418
X5599.88	PCYOX1L	PCYXL		0.00863207	0.00546098	1.58068	0.114646	0.485418
X11544.39	PHF3	PHF3		-0.00279472	0.00176809	-1.58065	0.114656	0.485418
X14103.12	TPSG1	TPSG1		0.00173905	0.00110064	1.58004	0.114795	0.485712
X13529.39	NAP1L2	NP1L2		-0.00814021	0.00515501	-1.57909	0.115013	0.486341
X13488.3	ARFIP1	ARFP1		-0.00260245	0.0016487	-1.57849	0.115149	0.486457
X24645.2	BIN3	BIN3		0.00291511	0.00184723	1.5781	0.115238	0.486457
X10908.2	GALNT13	GLT13		-0.00955193	0.00605269	-1.57813	0.115248	0.486457
X17768.50	HAO1	HAOX1		-0.00244512	0.00155046	-1.57703	0.115486	0.48688
X22834.21	ZDHHC4	ZDHC4		-0.0034738	0.00220277	-1.57701	0.115487	0.48688
X15299.102	MESD	MESD2		-0.00522633	0.00331463	-1.57674	0.115559	0.486889
X19381.7	RGS21	RGS21		-0.00409999	0.00260079	-1.57644	0.115633	0.48691
X3197.70	IDE	IDE		-0.00275557	0.00175048	-1.57418	0.116167	0.486978
X3891.56	MBD4	MBD4		-0.00271209	0.00172294	-1.5741	0.116165	0.486978
X23322.2	MSC	MUSC		-0.00623828	0.00396157	-1.5747	0.116036	0.486978
X5915.58	PEX5	PEX5		0.00197578	0.00125436	1.57513	0.115924	0.486978
X12449.16	PPIH	PPIH		0.00537089	0.00341203	1.5741	0.116173	0.486978
X14254.27	PTPN4	PTN4		0.00509213	0.00323223	1.57542	0.115853	0.486978
X23245.5	SPATC1L	SPC1L		-0.00940052	0.0059736	-1.57368	0.116275	0.486978
X21647.9	SRM	SPEE		-0.0037059	0.00235387	-1.57439	0.1161	0.486978
X5659.11	TRH	TRH		-0.00318756	0.00202536	-1.57383	0.116225	0.486978
X11184.51	CHGA	CgA		-0.0138444	0.00880384	-1.57254	0.116532	0.487474
X6551.94	SERPINA12	Vaspin		-0.00192154	0.00122174	-1.57279	0.116491	0.487474
X7018.10	TSR3	TSR3		0.00304023	0.00193597	1.57039	0.117028	0.489255
X12712.9	HMG20A	HM20A		-0.00303461	0.00193289	-1.56999	0.117124	0.489365
X15523.9	ALAD	HEM2		-0.00641259	0.00408937	-1.56811	0.117562	0.489672
X5587.3	CCDC134	CC134		-0.00192348	0.00122661	-1.56813	0.117556	0.489672
X5225.50	CSNK2A1.CSNK2B	CK2-A1:B		-0.00808848	0.00516276	-1.5667	0.11789	0.489672
X3022.4	CTLA4	CTLA-4		-0.00534686	0.00341145	-1.56733	0.117816	0.489672
X8034.6	DRGX	DRGX		-0.00178823	0.00114126	-1.56689	0.117839	0.489672
X3434.34	FN1	FN1.3		-0.00847717	0.00541087	-1.56669	0.117896	0.489672
X23310.51	RAB38	RAB38		0.00636925	0.00406247	1.56783	0.117618	0.489672
X18327.6	SNX5	SNX5		-0.00459886	0.00293213	-1.56844	0.117477	0.489672
X20089.172	SULT1C4	ST1C4		-0.00231332	0.00147539	-1.56794	0.117593	0.489672
X6123.69	TP53	p53		-0.00467381	0.00297811	-1.56939	0.11728	0.489672
X19765.17	CLEC4G	CLC4G		0.00286516	0.00183411	1.56216	0.118966	0.493421
X4911.49	GSTP1	Glutathione S-transferase Pi		0.0155973	0.00998573	1.56196	0.119009	0.493421
X12657.2	TSTA3	FCL		-0.00376726	0.0024115	-1.56221	0.11895	0.493421
X19291.2	CASQ2	CASQ2		0.00452573	0.00289913	1.56107	0.119203	0.49364
X9995.6	DUT	DUT		0.00503624	0.00322555	1.56136	0.119133	0.49364
X17204.17	PNMT	PNMT		-0.00232131	0.00148726	-1.5608	0.11928	0.493666
X21963.48	DAB2	DAB2		-0.0076789	0.004921	-1.56043	0.119391	0.493835
X8097.77	LIPN	LIPN		-0.00287957	0.00184588	-1.56	0.119485	0.493932
X12817.1	GEM	GEM		-0.00274062	0.00175787	-1.55905	0.11969	0.494487
X11265.8	ALDH1A1	Retinal dehydrogenase 1		-0.0157563	0.0101087	-1.55869	0.119772	0.494536
X16308.14	BTLA	BTLA		0.00406865	0.00261173	1.55784	0.119979	0.495101
X11211.7	TBCE	TBCE		0.00430917	0.00276757	1.55702	0.12017	0.495594
X8458.111	SNCA	a-Synuclein		0.00445044	0.0028613	1.55539	0.120565	0.496686
X7947.19	TEPSIN	AP4AT		-0.00280043	0.00180088	-1.55503	0.12063	0.496686
X23615.4	TRMT112	TR112		-0.00594946	0.00382601	-1.555	0.120647	0.496686
X21676.17	SERPINB2	PAI-2		-0.0123587	0.00795152	-1.55425	0.120843	0.497203
X2913.1	CCL23	MPIF-1		0.0157083	0.0101094	1.55383	0.120922	0.497235
X10814.7	CD1A	CD1A		0.00358384	0.00231108	1.55072	0.121674	0.498871
X4541.49	CDON	CDON		-0.00872538	0.00562439	-1.55135	0.12152	0.498871
X22958.6	DSTN	DEST		0.0209534	0.0135125	1.55066	0.121676	0.498871
X17802.4	NANS	SIAS		-0.017177	0.011073	-1.55124	0.121552	0.498871
X8921.139	PABPN1	PABP2		-0.00478194	0.00308238	-1.55138	0.121527	0.498871
X11248.43	UROS	HEM4		-0.0018356	0.00118407	-1.55024	0.121786	0.499032
X22119.18	COPS8	CSN8		0.00581957	0.00375586	1.54947	0.121967	0.499479
X2813.11	AGRP	ART		0.0159487	0.0102968	1.5489	0.122099	0.499641
X21370.45	SKA1	SKA1		-0.00536899	0.00346673	-1.54872	0.122149	0.499641
X22950.6	BTN3A3	BT3A3		-0.0046127	0.00298161	-1.54705	0.122548	0.500983
X24708.7	DHRS3	DHRS3		0.00292042	0.00188875	1.54622	0.122749	0.501219
X10041.3	HNF4A	HNF4A		0.0084064	0.00543623	1.54637	0.122708	0.501219
X21238.40	CDK5RAP3	CK5P3		-0.00665848	0.00431178	-1.54425	0.123231	0.502895
X23554.2	SHD	SHD		0.00291502	0.00188855	1.54353	0.123407	0.503321
X11836.144	DDR1	discoidin domain receptor 1		0.011754	0.00761824	1.54287	0.123579	0.503729
X21167.33	PTPMT1	PTPM1		0.00285105	0.00184892	1.542	0.123771	0.504054
X21760.22	UBA1	UBE1		0.0135718	0.00880185	1.54192	0.123803	0.504054
X3202.28	KREMEN2	KREM2		-0.00281958	0.00183043	-1.54039	0.124167	0.504952
X21539.139	SYT6	SYT6		0.00748805	0.00486085	1.54048	0.12414	0.504952
X2182.54	C4A.C4B	C4b		0.0150964	0.00980539	1.53961	0.124392	0.505573
X4931.59	F3	TF		0.0022485	0.00146143	1.53856	0.124616	0.50619
X25093.96	VANGL1	VANG1		-0.00166276	0.00108129	-1.53776	0.124803	0.506656
X13983.27	CRYZ	QOR		-0.00400783	0.00260769	-1.53693	0.125024	0.507258
X13660.76	ANGPT2	Angiopoietin-2		-0.0111524	0.00726168	-1.53579	0.125286	0.507454
X20056.7	FZD10	Frizzled-10:FZ		-0.00344944	0.00224665	-1.53537	0.125388	0.507454
X20426.34	LRATD1	FA84A		0.00640759	0.00417449	1.53494	0.125506	0.507454
X23611.16	MARVELD2	MALD2		-0.0039089	0.00254534	-1.53571	0.125326	0.507454
X22523.4	PABPC5	PABP5		-0.00601216	0.0039169	-1.53493	0.125495	0.507454
X9018.38	PCDH10	PCD10:ECD		-0.00883182	0.00575161	-1.53554	0.125359	0.507454
X8275.31	PEAR1	PEAR1:ECD		-0.00667983	0.0043538	-1.53425	0.125671	0.507828
X9928.125	CNMD	LECT1		-0.00292363	0.0019069	-1.53319	0.125938	0.508089
X12754.14	CSDC2	CSDC2		-0.00265504	0.00173177	-1.53313	0.12594	0.508089
X10081.17	SATB2	SATB2		0.00390371	0.00254631	1.53309	0.125958	0.508089
X14035.13	TIAM1	TIAM1		0.00188154	0.00122752	1.5328	0.126026	0.508089
X3676.15	IGF2R	IGF-II receptor		0.00737037	0.00481012	1.53226	0.126168	0.508129
X15560.52	TCN2	Apo-TC II		-0.155244	0.101325	-1.53214	0.126181	0.508129
X21577.35	FKBP5	FKBP5		-0.00403399	0.00263571	-1.53051	0.126584	0.509278
X20463.315	IMPACT	IMPCT		-0.00606719	0.00396565	-1.52994	0.126729	0.509278
X13554.78	REPIN1	REPI1		-0.00201121	0.0013142	-1.53037	0.126623	0.509278
X5116.62	ROBO2	ROBO2		-0.00561501	0.0036703	-1.52985	0.126757	0.509278
X6221.1	ADPGK	ADPGK		0.00505614	0.00330716	1.52884	0.126996	0.509837
X25260.62	FAM219B	CO017		0.00258168	0.00168885	1.52866	0.127041	0.509837
X11556.19	ARFGAP1	ARFG1		-0.00391184	0.00255977	-1.5282	0.127164	0.509846
X11104.13	CHI3L1	YKL-40		0.0339693	0.0222315	1.52798	0.127209	0.509846
X9836.20	DCK	DCK		-0.00232586	0.00152294	-1.52722	0.127407	0.509846
X7118.24	IGDCC3	IGDC3:ECD		0.00237531	0.0015553	1.52723	0.127401	0.509846
X23243.120	RPS25	RS25		-0.00605088	0.00396066	-1.52774	0.127294	0.509846
X14628.72	FBXO3	FBX3		-0.00273792	0.00179329	-1.52676	0.127529	0.510042
X6442.6	BAGE3	BAGE3		-0.00784318	0.0051409	-1.52564	0.127817	0.510323
X22146.20	FOSL2	FOSL2		-0.0027808	0.00182258	-1.52575	0.127779	0.510323
X7185.29	GP5	GPV		0.0209628	0.0137389	1.52581	0.127759	0.510323
X11117.2	SPATA20	SPT20		-0.00272508	0.00178672	-1.52519	0.127904	0.510378
X21507.48	COMMD8	COMD8		-0.00509362	0.00334452	-1.52297	0.12846	0.510563
X25499.37	DDHD2	DDHD2		0.00726223	0.00476483	1.52413	0.128197	0.510563
X4547.59	FLRT1	FLRT1		-0.0043103	0.00282958	-1.5233	0.128375	0.510563
X24201.86	PAGE4	GAGC1		0.00332279	0.0021808	1.52365	0.128316	0.510563
X7853.19	SCO1	SCO1		-0.00258516	0.00169716	-1.52323	0.128395	0.510563
X2878.66	YES1	YES		-0.00307853	0.00202052	-1.52363	0.128307	0.510563
X12843.6	ZNF410	ZN410		-0.00185352	0.0012164	-1.52378	0.128262	0.510563
X3832.51	PTK6	PTK6		-0.00232337	0.00152623	-1.52229	0.128636	0.510973
X23028.49	SDCBP2	SDCB2		-0.00425349	0.00279554	-1.52153	0.12883	0.511453
X19575.4	EPOR	EPO-R		-0.00174603	0.00114803	-1.5209	0.128982	0.511767
X23402.147	GDAP1L1	GD1L1		0.00553693	0.00364153	1.5205	0.129092	0.511914
X24321.67	NARF	NARF		0.00166391	0.00109506	1.51947	0.129339	0.512605
X18407.36	ARL2BP	AR2BP		0.002628	0.00173068	1.51848	0.129598	0.512926
X12376.85	CDKN2D	p19-INK4d		0.0030032	0.00197801	1.51829	0.12964	0.512926
X19562.8	USP28	UBP28		0.00165956	0.00109303	1.51831	0.129634	0.512926
X22588.35	ADGRB2	AGRB2		0.00959174	0.00632085	1.51748	0.129847	0.513004
X23162.36	MAP3K10	M3K10		-0.00361955	0.00238477	-1.51778	0.129777	0.513004
X7842.52	SERF1A	SERF1		-0.0018806	0.00123937	-1.51739	0.129879	0.513004
X6236.51	CTHRC1	CTHR1		-0.00351835	0.00231931	-1.51698	0.129969	0.513069
X21393.62	AHCY	SAHH		-0.00348709	0.0023004	-1.51586	0.130264	0.513656
X8889.5	CCPG1	CCPG1		0.00252868	0.0016682	1.51581	0.130259	0.513656
X21379.30	ETNK2	EKI2		-0.00657403	0.00433833	-1.51534	0.130383	0.513837
X8900.28	NEO1	NEO1		-0.00440365	0.00290911	-1.51374	0.130808	0.515222
X5134.52	HAVCR2	TIMD3		0.011324	0.0074856	1.51278	0.131038	0.515303
X24499.36	LGSN	LGSN		-0.00304073	0.00201001	-1.5128	0.131049	0.515303
X10073.22	TDP1	TYDP1		-0.00240494	0.00158963	-1.51289	0.131011	0.515303
X20110.25	JPT2	HN1L		0.0033311	0.00220393	1.51144	0.131373	0.516286
X3291.30	FCER2	CD23		0.023229	0.0153724	1.51109	0.131458	0.516331
X19116.1	BLOC1S5	MUTED		-0.00155196	0.00102804	-1.50963	0.131834	0.517228
X20457.13	COA4	COA4		0.00458244	0.00303521	1.50976	0.131803	0.517228
X20076.7	MNDA	MNDA		-0.0273573	0.0181353	-1.50851	0.132123	0.517625
X17224.12	OGN	MIME		-0.0130694	0.00866194	-1.50883	0.132039	0.517625
X8863.3	PIK3R1	P85A		-0.00260963	0.00173006	-1.50841	0.132157	0.517625
X8285.64	ADCYAP1	PACA		-0.00265842	0.00176379	-1.50722	0.132445	0.517873
X11547.84	MUSK	MUSK		0.00546718	0.00362711	1.50731	0.132433	0.517873
X13599.15	RABEPK	RABEK		0.00278244	0.00184586	1.5074	0.132408	0.517873
X3867.49	SEZ6L2	SE6L2		-0.0024568	0.00163027	-1.50699	0.132515	0.517873
X8475.15	MMP7	MMP-7		-0.00262504	0.00174253	-1.50645	0.132645	0.518092
X8428.102	NTM	NTRI		-0.00321376	0.00213453	-1.50561	0.13289	0.518759
X15470.11	HEXB	Hexosaminidase B		0.00953897	0.00633837	1.50496	0.133032	0.519026
X19561.216	PLXND1	PLXD1		-0.0102044	0.00678329	-1.50435	0.133203	0.519402
X24979.17	EIF3B	EIF3B		-0.00369974	0.0024606	-1.50359	0.133384	0.519744
X5131.15	TNFRSF19	TAJ		-0.00608901	0.00405022	-1.50338	0.133439	0.519744
X5656.53	ENDOU	PP11		-0.00244027	0.00162447	-1.50219	0.13375	0.520102
X6079.59	PXYLP1	ACPL2		0.00717538	0.00477674	1.50215	0.133753	0.520102
X13408.23	WFIKKN2	WFKN2		-0.0152956	0.0101823	-1.50217	0.133751	0.520102
X13119.26	SERPINA10	protein Z inhibitor		-0.00418198	0.00278722	-1.50041	0.134204	0.521567
X12332.7	EEF2K	EF2K		-0.0044398	0.0029625	-1.49867	0.134661	0.523052
X5934.1	FTH1.FTL	Ferritin		0.0118502	0.00791331	1.4975	0.134981	0.523716
X8400.74	GRP	Gastrin-releasing peptide		0.00163096	0.00108913	1.4975	0.134961	0.523716
X6378.2	C5orf38	CEI		-0.0324948	0.0217204	-1.49605	0.135338	0.524534
X11591.43	PRC1	PRC1		0.00217521	0.00145395	1.49607	0.135342	0.524534
X6715.63	ALPG	PPBN		-0.00183699	0.00123041	-1.49299	0.136133	0.524797
X3519.3	CCL17	TARC		-0.00664352	0.0044474	-1.4938	0.135926	0.524797
X9848.22	CCNH	Cyclin H		-0.00295515	0.00198019	-1.49236	0.136298	0.524797
X8589.13	CDCP1	CDCP1		0.00627139	0.00419683	1.49432	0.135814	0.524797
X24426.15	CTNNA1	CTNA1		-0.00355239	0.00238003	-1.49258	0.136239	0.524797
X23252.4	DNAJB3	DNJB3		0.00436464	0.00292259	1.49341	0.136051	0.524797
X12838.28	DUSP15	DUS15		0.00257118	0.00172138	1.49367	0.135956	0.524797
X11672.17	KIF16B	KI16B		0.00202517	0.00135552	1.49402	0.13588	0.524797
X9606.4	NUP210L	P210L		0.00171098	0.00114642	1.49245	0.136279	0.524797
X3217.74	SERPINE2	Protease nexin I		-0.014079	0.00943484	-1.49223	0.136344	0.524797
X18931.40	SLIT3	SLIT3		0.00423913	0.00283583	1.49485	0.135662	0.524797
X24929.26	SOX6	SOX6		0.00266007	0.00178199	1.49275	0.13621	0.524797
X2599.51	TNFSF9	4-1BB ligand		-0.00563151	0.00377438	-1.49204	0.136383	0.524797
X6462.12	TIMP4	TIMP-4		-0.00918888	0.00616584	-1.49029	0.136844	0.526285
X15389.1	FXN	FRDA		-0.00220007	0.00147845	-1.48809	0.137428	0.52824
X4217.49	HSD17B10	ERAB		-0.00348599	0.00234366	-1.48741	0.137631	0.528439
X12437.18	ULK3	ULK3		-0.00147225	0.000989834	-1.48737	0.137617	0.528439
X10075.75	ACBD6	ACBD6		-0.00350758	0.00236014	-1.48617	0.137936	0.528744
X10505.12	RNF43	RNF43		0.00281978	0.00189698	1.48645	0.137882	0.528744
X3400.49	TBK1	TBK1		-0.00248586	0.00167252	-1.48629	0.1379	0.528744
X2421.7	BDNF	BDNF		-0.00259271	0.00174674	-1.48432	0.138427	0.530321
X6713.4	LRP11	LRP11		-0.00543083	0.00365958	-1.484	0.138499	0.530321
X20967.137	PSMG4	PSMG4		0.00182128	0.00122791	1.48323	0.138711	0.530679
X12980.31	RBM22	RBM22		-0.00318805	0.00214958	-1.48311	0.138744	0.530679
X20941.7	UBL3	UBL3		-0.00680461	0.00458895	-1.48282	0.138824	0.530696
X3435.53	FN1	FN1.4		-0.00673857	0.00454704	-1.48197	0.139052	0.530986
X6020.52	UTS2	Urotensin-II		0.00275371	0.00185792	1.48215	0.139007	0.530986
X16810.3	GDI1	RhoGDI		0.0143385	0.00967908	1.48139	0.139193	0.531237
X2754.50	C3	C3		-0.00340297	0.00229925	-1.48004	0.139618	0.53228
X7903.18	VAMP3	VAMP3		0.00164129	0.00110906	1.4799	0.139597	0.53228
X12587.65	ARL2	ARL2		0.0195535	0.0132325	1.47768	0.140182	0.533016
X6019.12	C1QTNF9	C1T9A		0.00215828	0.00145968	1.4786	0.139948	0.533016
X21765.10	CYLD	CYLD		0.00253924	0.00171815	1.47789	0.14014	0.533016
X18389.11	IFNA1	IFNA1		-0.00611813	0.00414029	-1.4777	0.140191	0.533016
X13719.19	PAK4	PAK4		0.00224307	0.00151713	1.4785	0.13998	0.533016
X22405.61	PCK2	PCKGM		-0.00290418	0.00196588	-1.47729	0.140363	0.53338
X9815.5	ARHGAP1	RHG01:CRAL-TRIO		0.00720709	0.0048864	1.47493	0.140924	0.534379
X12804.5	GMEB2	GMEB2		-0.00270168	0.00183125	-1.47532	0.140825	0.534379
X4811.33	ITIH4	ITI heavy chain H4		-0.0179175	0.0121442	-1.47539	0.140803	0.534379
X19126.4	RPRD1B	C20orf77		-0.002101	0.00142448	-1.47492	0.140931	0.534379
X3498.53	IL17A	IL-17		0.00189771	0.00128794	1.47345	0.141334	0.534461
X3821.28	MAPKAPK5	MAPK5		-0.00232713	0.00157896	-1.47384	0.14122	0.534461
X6406.3	NMES1	NMES1		-0.00919397	0.00623984	-1.47343	0.141328	0.534461
X13931.22	PSMD9	PSMD9		0.00802337	0.0054422	1.47429	0.141112	0.534461
X22796.17	TADA1	TADA1		-0.00544377	0.00369411	-1.47364	0.14128	0.534461
X3184.25	F7	Coagulation Factor VII		-0.0173161	0.011761	-1.47234	0.141623	0.534793
X13576.15	GSTP1	Glutathione S-transferase Pi		0.00850622	0.00577617	1.47264	0.141563	0.534793
X19118.47	OSTF1	OSTF1		-0.00388831	0.0026414	-1.47206	0.141697	0.534793
X6217.23	QSOX1	QSCN6		-0.006775	0.00460271	-1.47196	0.141727	0.534793
X23575.58	COX19	COX19		-0.00194487	0.00132182	-1.47136	0.141892	0.534843
X10045.47	CUL3	CUL3		-0.00277472	0.00188565	-1.47149	0.141859	0.534843
X4132.27	FST	FST		-0.00239064	0.00162612	-1.47014	0.14222	0.535021
X8766.29	LILRA5	LIRA5		0.00254273	0.0017289	1.47072	0.142058	0.535021
X9578.263	MANSC4	MANS4		0.00436675	0.00296952	1.47052	0.142111	0.535021
X17335.18	VAMP2	VAMP2		-0.00264898	0.00180196	-1.47006	0.142245	0.535021
X16892.23	ENPP2	ENPP2		0.00418127	0.00284611	1.46912	0.142497	0.535051
X8345.27	GPX7	GPX7		0.00175002	0.00119116	1.46917	0.142482	0.535051
X5643.2	LCN8	LCN8		0.00220364	0.00149982	1.46927	0.142457	0.535051
X23671.11	SPDL1	SPDLY		0.00174126	0.00118544	1.46888	0.142558	0.535051
X14186.13	RFFL	RFFL		0.00617353	0.00420513	1.46809	0.142774	0.535576
X7624.19	ANK2	ANK2		0.00415561	0.00283467	1.466	0.14334	0.536885
X24946.9	ARHGAP22	RHG22		0.00230374	0.00157277	1.46477	0.143676	0.536885
X10078.5	BAG3	BAG3		0.00186388	0.00127217	1.46512	0.143586	0.536885
X23378.29	CGGBP1	CGBP1		-0.00706823	0.00482404	-1.46521	0.143562	0.536885
X21687.3	ELFN2	PPR29		-0.00852696	0.00581542	-1.46627	0.143269	0.536885
X15533.97	MSR1	Macrophage scavenger receptor:ECD		0.00655174	0.00446976	1.46579	0.143444	0.536885
X21658.15	PHB2	PHB2		-0.00276231	0.0018861	-1.46456	0.143736	0.536885
X21229.5	TMIGD2	TMIG2		-0.00643004	0.00439011	-1.46467	0.143718	0.536885
X12871.10	TWF1	TWF1		0.00167272	0.00114244	1.46416	0.143851	0.537027
X21341.19	CHMP4A	CHM4A		0.0154625	0.0105719	1.4626	0.144272	0.537456
X6561.77	IGKV1.5	Ig K chain V-I region HK102-like		0.0119105	0.00814176	1.46289	0.144233	0.537456
X14009.65	TNFAIP3	TNFAIP3		-0.00213809	0.00146164	-1.4628	0.144225	0.537456
X2747.3	ULBP3	ULBP-3		-0.00246444	0.00168478	-1.46276	0.144224	0.537456
X13672.3	HSPA6	HSP76		0.00219566	0.00150302	1.46084	0.144758	0.53898
X15387.44	NRP2	Neuropilin-2		-0.00594016	0.00406888	-1.4599	0.145042	0.539506
X5280.68	SLC25A18	GHC2		0.00222819	0.00152641	1.45976	0.145053	0.539506
X7195.119	EPHA7	EPHA7		-0.00441845	0.00303018	-1.45815	0.145493	0.540739
X20998.19	NMRK2	NRK2		0.00293869	0.00201557	1.458	0.145539	0.540739
X9849.13	APEX1	APEX1		-0.0184419	0.0126579	-1.45695	0.145819	0.541257
X11102.22	REG4	REG4		-0.0130842	0.00898082	-1.45691	0.145833	0.541257
X25050.82	TPP2	TPP2		-0.00232058	0.00159304	-1.4567	0.145935	0.54135
X11390.24	CA8	Carbonic Anhydrase VIII		0.00226663	0.00155695	1.45581	0.146137	0.541527
X9513.9	FGF22	FGF22		-0.00227375	0.00156182	-1.45584	0.146126	0.541527
X14109.15	CCL15	MIP-5		-0.00913445	0.00627863	-1.45485	0.146398	0.541633
X13673.21	CCT7	TCPH		-0.00498707	0.00342722	-1.45514	0.146341	0.541633
X23407.9	OLAH	SAST		-0.0065013	0.00446857	-1.45489	0.14639	0.541633
X13043.157	ATAD2	ATAD2		-0.0030264	0.00208063	-1.45456	0.146482	0.541658
X23256.21	TLDC2	TLDC2		-0.00205032	0.00141	-1.45413	0.146607	0.541835
X4986.59	PTK2	FAK1		-0.00268878	0.00185075	-1.45281	0.146967	0.542881
X14013.11	TANK	TANK		-0.00213808	0.00147203	-1.45247	0.147089	0.543045
X15315.64	CUTC	CUTC		-0.00383453	0.00264259	-1.45105	0.147462	0.543101
X18343.10	DECR2	DECR2		-0.00270949	0.00186733	-1.45099	0.147476	0.543101
X22960.8	FCGR2B	FCG2B		-0.00544348	0.00375248	-1.45063	0.147569	0.543101
X9243.10	LYG1	LYG1		-0.00239171	0.00164755	-1.45167	0.147306	0.543101
X9845.33	PARK7	PARK7		0.00267112	0.00184107	1.45086	0.147516	0.543101
X21957.12	PIK3AP1	BCAP		-0.00176977	0.001219	-1.45182	0.147238	0.543101
X18204.1	TCEA1	TCEA1		-0.0106315	0.00733118	-1.45018	0.147717	0.543359
X11545.9	TNFRSF14	HVEM		0.00209162	0.00144309	1.4494	0.147922	0.543827
X17696.1	TICAM2	TIRP		-0.00919525	0.00634606	-1.44897	0.148044	0.543993
X23410.46	EIF3M	EIF3M		-0.00586919	0.00405305	-1.44809	0.14829	0.544609
X13502.2	SLC26A11	S2611		0.00245426	0.0016965	1.44666	0.148685	0.545775
X11531.24	VSIR	GI24:CD		0.00463214	0.00320387	1.4458	0.148927	0.546378
X16618.7	CD69	CD69		-0.00339863	0.00235112	-1.44553	0.149005	0.546379
X14324.52	SMC3	CSPG6		-0.0194363	0.0134538	-1.44467	0.149245	0.546973
X7132.55	C1QL4	C1QL4		0.00240633	0.00166658	1.44387	0.149474	0.547023
X9315.16	MUL1	MUL1:MIMD		-0.0050721	0.00351246	-1.44403	0.149453	0.547023
X22815.4	TRIM40	TRI40		0.00170941	0.00118392	1.44385	0.149493	0.547023
X25287.7	EIF4G1	IF4G1		-0.0117836	0.00817134	-1.44207	0.149972	0.547401
X9989.12	LRRC24	LRC24		-0.0016417	0.00113806	-1.44255	0.149838	0.547401
X19215.7	NDRG1	NDRG1		0.00346829	0.00240336	1.4431	0.149678	0.547401
X13947.371	NUDT12	NUD12		-0.00288527	0.00200099	-1.44192	0.150015	0.547401
X12442.4	RHOD	RHOD		-0.00284094	0.00196972	-1.44231	0.149913	0.547401
X5740.17	ROBO1	ROBO1		-0.00657752	0.00456217	-1.44175	0.150065	0.547401
X23659.2	BZW2	BZW2		-0.00508387	0.00353364	-1.43871	0.150971	0.549676
X22977.18	HEXIM1	HEXI1		-0.00173755	0.00120752	-1.43894	0.150857	0.549676
X12595.11	TMOD1	TMOD1		-0.00309491	0.00215144	-1.43853	0.151002	0.549676
X14326.4	UBE2E1	UB2E1		0.00606488	0.00421449	1.43906	0.150833	0.549676
X11282.16	MSR1	Macrophage scavenger receptor:ECD		-0.0023013	0.00160231	-1.43624	0.151622	0.551361
X8076.4	SPACA3	SACA3		0.00571758	0.00398036	1.43645	0.151581	0.551361
X9175.48	DSCAM	DSCAM		0.00635347	0.0044247	1.43591	0.15172	0.551429
X18841.1	SERPINB13	SPB13		-0.00409784	0.00285449	-1.43558	0.151841	0.551583
X14032.2	VEGFA	VEGF121		-0.00434788	0.003031	-1.43447	0.152125	0.55233
X23342.4	ARRDC5	ARRD5		-0.00629488	0.00438978	-1.43399	0.152283	0.552618
X16292.288	GIP	GIP		-0.019598	0.0136751	-1.43312	0.152514	0.553143
X10365.132	IL12B.IL23A	IL-23		-0.00353696	0.00246931	-1.43237	0.152744	0.553143
X22013.6	RASSF2	RASF2		-0.00720726	0.00503159	-1.4324	0.152722	0.553143
X6069.71	SUMF2	SUMF2		0.00696713	0.0048627	1.43277	0.152613	0.553143
X4693.72	HIBADH	3HIDH		-0.00185954	0.00129997	-1.43045	0.153282	0.554242
X18914.188	PAFAH2	PAFA2		-0.00294211	0.00205612	-1.4309	0.153149	0.554242
X9191.8	TFF2	Trefoil factor 2		-0.0119109	0.00832685	-1.43043	0.153284	0.554242
X12708.91	L3MBTL2	LMBL2		-0.00221437	0.00154944	-1.42914	0.153659	0.555309
X2468.62	CCL20	MIP-3a		-0.0024904	0.0017434	-1.42848	0.153842	0.555688
X3363.31	CSK	CSK		-0.0185076	0.0129638	-1.42764	0.154095	0.556026
X13934.3	MCF2L	MCF2L		0.00229971	0.00161086	1.42762	0.154092	0.556026
X6919.3	HBZ	HBAZ		-0.00477473	0.00334721	-1.42648	0.154428	0.556941
X4916.2	IGHD	IgD		0.0521795	0.0366097	1.42529	0.154771	0.557318
X5002.76	MMP14	MMP-14		0.00320976	0.002252	1.42529	0.154755	0.557318
X22421.79	PELI1	PELI1		-0.00318446	0.00223386	-1.42554	0.154689	0.557318
X14068.29	CCL25	TECK		-0.00697157	0.00489336	-1.4247	0.154928	0.557598
X17722.5	FKBP4	FKBP52 protein		0.00883039	0.00620452	1.42322	0.155364	0.557734
X19602.36	JUND	jun-D		0.00400872	0.00281544	1.42383	0.155183	0.557734
X15416.54	LYG2	LYG2		0.00324977	0.00228322	1.42333	0.15534	0.557734
X19280.29	UBE2D3	UB2D3		0.0116016	0.00815114	1.42331	0.155328	0.557734
X25073.13	UBE4A	UBE4A		-0.00408462	0.00286868	-1.42386	0.15518	0.557734
X14081.5	ULBP1	ULBP-1		-0.00724425	0.005091	-1.42295	0.155455	0.557777
X18289.16	CCL15	MIP-5		-0.0130633	0.0091863	-1.42204	0.155702	0.558043
X19258.24	GCDH	GCDH		0.00185627	0.00130567	1.4217	0.155801	0.558043
X10008.43	GUCA1A	GUC1A		-0.00171167	0.00120406	-1.42158	0.155837	0.558043
X8018.43	VSIG2	VSIG2		0.00474159	0.00333551	1.42155	0.155848	0.558043
X5813.58	EPO	Epo		-0.00352487	0.00248088	-1.42081	0.156055	0.558499
X23306.37	PMF1	PMF1		-0.00314345	0.00221305	-1.42042	0.156176	0.55865
X23654.6	ALG2	ALG2		-0.00756263	0.00532978	-1.41894	0.156607	0.559398
X25901.3	CRTC3	CRTC3		0.00291551	0.0020548	1.41888	0.156625	0.559398
X21365.5	CYTH3	CYH3		0.00432637	0.00304822	1.41931	0.156506	0.559398
X12563.2	TNFAIP8	TFIP8		-0.00649248	0.0045767	-1.4186	0.156711	0.559419
X2602.2	ANGPT2	Angiopoietin-2		-0.0105059	0.00740786	-1.41821	0.156816	0.55951
X20544.103	GRIK2	GRIK2		0.00326194	0.00230113	1.41754	0.157009	0.559913
X8469.41	IGFBP2	IGFBP-2		0.00496436	0.00350289	1.41722	0.15714	0.560095
X13954.9	GNPNAT1	GNA1		0.00762911	0.00538777	1.41601	0.157477	0.560156
X3327.27	NTN4	NET4		-0.0109922	0.0077612	-1.4163	0.157376	0.560156
X9008.6	PRRG1	TMG1:Pro-form, ECD		0.00240579	0.00169869	1.41626	0.1574	0.560156
X12348.46	SARS2	SYSM		-0.00309815	0.00218685	-1.41672	0.157248	0.560156
X5837.49	LIFR	LIF sR		0.00638187	0.00451114	1.41469	0.157848	0.561192
X7805.52	GOSR1	GOS-28		0.00202049	0.00142909	1.41383	0.158101	0.561623
X4569.52	SORCS2	SORC2		0.00291023	0.00205845	1.41379	0.158129	0.561623
X3446.7	IL18R1	IL-18 Ra		0.00991608	0.00702493	1.41156	0.158761	0.563583
X4549.78	FUT5	FUT5		-0.00948235	0.00672747	-1.4095	0.159372	0.565463
X15324.58	FTL	Ferritin light chain		0.0116289	0.00825267	1.4091	0.159513	0.56548
X20141.42	TCEA2	TCEA2		-0.00587394	0.00416897	-1.40896	0.159538	0.56548
X19262.219	ACADVL	ACADV		-0.00256249	0.00181995	-1.408	0.159821	0.566197
X7204.1	CEACAM21	CEA21		-0.00150486	0.00106906	-1.40765	0.159924	0.566276
X5060.62	CD274	B7-H1		-0.0042184	0.00299769	-1.40722	0.160046	0.566422
X11150.3	COL6A1	Collagen a1(VI)		0.0098534	0.00700495	1.40663	0.160226	0.566488
X13572.43	PSMD11	PSD11		-0.00458821	0.00326169	-1.4067	0.160214	0.566488
X8931.124	G0S2	G0S2		-0.00269347	0.0019154	-1.40622	0.160342	0.566611
X4866.59	NTRK2	TrkB		-0.00658561	0.0046869	-1.40511	0.160697	0.567229
X19159.9	POLD4	DNA polymerase subunit delta 4		0.00194508	0.00138444	1.40496	0.16072	0.567229
X12781.2	TARBP2	TRBP2		-0.0016117	0.00114727	-1.40481	0.160759	0.567229
X7785.1	EFNB3	Ephrin-B3:CD		0.00372157	0.00265145	1.4036	0.161124	0.56823
X4908.6	ENG	Endoglin		-0.00386718	0.00275699	-1.40268	0.161392	0.568887
X9754.33	NQO2	Quinone reductase 2		0.007221	0.00515044	1.40202	0.16159	0.569245
X19124.9	UBLCP1	UBCP1		-0.0114943	0.00819949	-1.40183	0.161656	0.569245
X13669.6	FGFR3	FGFR-3:ECD		-0.00858613	0.00612623	-1.40153	0.161756	0.569314
X5742.14	ACP6	PPA6		-0.0205076	0.0146381	-1.40098	0.161929	0.569352
X5605.77	MFNG	MFNG		-0.00641429	0.00457826	-1.40103	0.161888	0.569352
X2431.17	CTSG	Cathepsin G		-0.00249503	0.00178185	-1.40024	0.162128	0.569765
X4920.10	LYZ	Lysozyme		0.0111639	0.0079782	1.3993	0.162419	0.570214
X25957.5	SRY	SRY		-0.0017366	0.00124087	-1.3995	0.162352	0.570214
X17835.28	ANXA13	ANX13		-0.00225253	0.00161173	-1.39758	0.162923	0.570901
X14101.2	CNTFR	CNTFR alpha		-0.00613256	0.00438665	-1.398	0.162807	0.570901
X6410.26	INSL4	INSL4		-0.00286984	0.00205472	-1.39671	0.163184	0.570901
X13129.40	LDLR	LDLR		0.00235079	0.00168249	1.39721	0.163035	0.570901
X18178.13	SARS1	SYSC		-0.00466647	0.00334066	-1.39687	0.163139	0.570901
X2844.53	TIE1	sTie-1		-0.0102426	0.00733047	-1.39727	0.163027	0.570901
X2708.54	TNFSF18	TNFSF18		-0.00149673	0.00107066	-1.39795	0.162813	0.570901
X7218.87	ATP1B2	AT1B2		0.00840517	0.0060204	1.39611	0.163374	0.571281
X4706.17	EPB41	41		-0.0171859	0.0123145	-1.39558	0.163536	0.571511
X17383.4	STARD5	STAR5		-0.00251662	0.0018036	-1.39533	0.163611	0.571511
X11307.33	WWP1	WWP1		0.00273491	0.0019603	1.39515	0.163685	0.571511
X8702.42	OSCAR	OSCAR		-0.00171558	0.00123075	-1.39394	0.16402	0.572113
X8986.2	PHGDH	SERA		-0.003767	0.00270175	-1.39428	0.163944	0.572113
X12844.10	BAG4	BAG4		-0.00179764	0.00128993	-1.39359	0.164124	0.572188
X3583.54	ARSA	Arylsulfatase A		0.0095632	0.00686538	1.39296	0.164316	0.572576
X9341.1	PDGFD	PDGFD		-0.00719614	0.00516746	-1.39259	0.164426	0.572674
X8002.27	TMPRSS5	Spinesin		0.0122852	0.00882998	1.3913	0.164824	0.573775
X5666.64	IL1R2	IL-1 sRII		-0.0017439	0.00125387	-1.39081	0.16496	0.573963
X14083.25	SEPHS1	SPS1		0.00561782	0.00404004	1.39054	0.165073	0.574072
X24468.36	ADD2	ADDB		-0.00167787	0.00120762	-1.3894	0.165396	0.574107
X7859.21	PCDHGC3	PCDGK		0.0097722	0.00703169	1.38974	0.165291	0.574107
X7960.53	POTEG	POTEG		-0.00358076	0.0025778	-1.38908	0.165493	0.574107
X21858.25	SIAH1	SIAH1		0.00224518	0.00161587	1.38945	0.165385	0.574107
X24309.14	SYTL2	synaptotagmin-like 2		-0.00273953	0.00197199	-1.38922	0.165446	0.574107
X5091.28	LILRB2	ILT-4		0.00797302	0.0057424	1.38845	0.165685	0.57449
X23967.8	PAGR1	PA1		0.00220163	0.00158652	1.38771	0.165909	0.57498
X18312.68	NDRG3	NDRG3		-0.0086856	0.0062646	-1.38646	0.166295	0.576035
X18380.78	ALB	Albumin		-0.00878502	0.00634363	-1.38486	0.166785	0.577445
X12759.47	ILF3	DRBP76		-0.00339132	0.0024494	-1.38456	0.166867	0.577445
X14603.51	KIAA0040	KIAA0040		0.00362547	0.00262085	1.38332	0.167248	0.577632
X3859.50	PSMA1	PSA1		0.00350119	0.00253029	1.38371	0.16714	0.577632
X19168.71	PSTPIP1	PPIP1		-0.00696439	0.0050322	-1.38396	0.16706	0.577632
X8800.14	TTC17	TTC17:TPR3		-0.00194402	0.00140534	-1.38331	0.16725	0.577632
X5481.16	RASA1	RASA1		-0.00433832	0.00313733	-1.38281	0.167419	0.577928
X25089.21	TRIM28	KRIP-1		-0.00572358	0.00414139	-1.38204	0.167637	0.578396
X12735.39	CSDE1	CSDE1		0.0016325	0.00118173	1.38145	0.167822	0.578466
X5508.62	CTSD	Cathepsin D		0.00331131	0.00239669	1.38161	0.167776	0.578466
X3420.21	CA13	Carbonic anhydrase XIII		-0.00247301	0.00179156	-1.38036	0.168157	0.578493
X13743.56	CUL4B	CUL4B		0.00155557	0.00112681	1.38051	0.168107	0.578493
X20539.4	DEFA3	HNP-3		-0.00266467	0.00192992	-1.38072	0.168047	0.578493
X8363.18	ELAPOR2	K132L		0.00159843	0.00115799	1.38035	0.16816	0.578493
X25209.15	FXYD2	ATNG		0.00403289	0.00292461	1.37895	0.168598	0.579717
X21123.1	MRPL28	RM28		-0.00170381	0.0012361	-1.37838	0.168766	0.58001
X10637.50	ELAPOR1	K1324:ECD		-0.00334751	0.00243353	-1.37558	0.169626	0.58203
X18198.51	HBQ1	HBAT		-0.00331094	0.00240725	-1.3754	0.169686	0.58203
X3151.6	IL2RA	IL-2 sRa		-0.00352125	0.00255853	-1.37628	0.169457	0.58203
X22492.108	LMO3	LMO3		0.00189798	0.00137961	1.37574	0.169589	0.58203
X18222.34	SH3GLB2	SHLB2		-0.00305637	0.00222479	-1.37378	0.170206	0.583526
X7207.4	IK	RED		0.00161157	0.00117373	1.37304	0.170413	0.583953
X8924.55	CALY	CALY		-0.0150239	0.0109479	-1.3723	0.170644	0.584173
X21208.163	CEBPE	CEBPE		-0.00150495	0.00109643	-1.37259	0.170562	0.584173
X6257.56	CGREF1	CGRE1		0.00680881	0.00496286	1.37195	0.170761	0.584287
X21770.18	B3GAT1	B3GA1		0.00909604	0.00663147	1.37165	0.170852	0.584315
X18416.3	ARL9	ARL9		-0.00173949	0.0012688	-1.37097	0.171063	0.584467
X10080.9	EIF2B1	EI2BA		-0.00348714	0.00254307	-1.37123	0.170987	0.584467
X6276.16	FURIN	Furin		-0.00575141	0.00419687	-1.3704	0.171244	0.584744
X14599.18	STAB1	STAB1		0.00230105	0.00167941	1.37015	0.171324	0.584744
X11239.49	TMPRSS6	TMPS6		-0.00220094	0.00160663	-1.36992	0.171395	0.584744
X18286.3	ZWINT	ZWINT		-0.00782277	0.00571376	-1.36911	0.171658	0.585359
X24674.22	EGLN2	EGLN2		0.00673443	0.00492439	1.36757	0.172129	0.586676
X7638.30	LMAN2	Lectin, mannose-binding 2		-0.00419049	0.00306569	-1.3669	0.172335	0.587094
X12832.10	ASH2L	ASH2L		0.00192068	0.00140639	1.36568	0.172721	0.587779
X23591.9	EXD1	EXD1		0.00336169	0.00246153	1.36569	0.172722	0.587779
X19154.41	SERPINE2	Protease nexin I		0.0194132	0.0142175	1.36544	0.172787	0.587779
X23314.46	CCDC103	CC103		0.00247627	0.00181524	1.36416	0.173195	0.587888
X9568.289	FCAMR	FCAMR		0.00181508	0.00133068	1.36403	0.173239	0.587888
X4330.4	KLK3	PSA		0.00233435	0.00171019	1.36496	0.172942	0.587888
X8870.38	NPM1	NPM1		-0.00189246	0.00138717	-1.36425	0.173174	0.587888
X10580.14	SFTA2	SFTA2		0.00258107	0.00189187	1.3643	0.173155	0.587888
X15619.49	MOG	MOG		-0.00242004	0.00177487	-1.3635	0.173396	0.588137
X18306.1	PALM	PALM		0.00281408	0.00206428	1.36322	0.173488	0.588164
X9218.7	FAS	Fas, soluble		0.00237837	0.00174617	1.36205	0.173862	0.588864
X13427.66	MAN1C1	MA1C1		0.0100116	0.00734873	1.36236	0.173789	0.588864
X3401.8	PTPN2	TCPTP		-0.00198554	0.00145839	-1.36146	0.174041	0.589184
X5721.1	CD226	CD226		-0.00352318	0.00258874	-1.36096	0.174221	0.589502
X22128.8	ELK4	ELK4		-0.00216108	0.00158889	-1.36011	0.174466	0.589502
X23394.125	GAS2	GAS2		0.00226829	0.00166799	1.35989	0.174537	0.589502
X12466.7	HNRNPA1	ROA1		-0.0150556	0.011067	-1.36041	0.174375	0.589502
X9409.11	TPSAB1	TRYB1		0.0299794	0.0220462	1.35985	0.174555	0.589502
X3192.3	CNDP2	Glutamate carboxypeptidase		-0.00240943	0.00177407	-1.35814	0.175093	0.590464
X2677.1	EGFR	ERBB1		-0.00667457	0.00491356	-1.3584	0.17503	0.590464
X22841.16	ZNF696	ZN696		-0.00171401	0.00126163	-1.35856	0.174963	0.590464
X21662.121	DYRK3	DYRK3		-0.00173289	0.00127675	-1.35727	0.175368	0.590541
X3024.18	SERPINF2	a2-Antiplasmin		-0.0108428	0.00798726	-1.35751	0.175299	0.590541
X9993.11	ZNF264	ZN264		-0.00210211	0.00154821	-1.35777	0.175218	0.590541
X10885.36	C6orf89	CF089		0.00264314	0.00194981	1.35559	0.175928	0.591858
X7881.244	PARP16	PAR16		0.00275097	0.0020291	1.35576	0.175894	0.591858
X5007.1	MAPK14	MAPK14		-0.00390248	0.00288655	-1.35195	0.177063	0.594938
X10571.14	MGAT1	MGAT1		0.00277122	0.00204955	1.35211	0.177017	0.594938
X6219.14	PDZD11	PDZ11		-0.00212607	0.00157272	-1.35184	0.177098	0.594938
X15556.49	AMY2B	Alpha-amylase 2B		-0.00678754	0.00502441	-1.35092	0.177409	0.595412
X20931.156	AUH	AUHM		-0.00297513	0.00220236	-1.35088	0.177401	0.595412
X13114.50	LUM	Lumican		-0.00694758	0.00514535	-1.35027	0.177622	0.595841
X22839.23	ZNF263	ZN263		0.00328923	0.00243771	1.34931	0.177917	0.596544
X11245.43	FLNA	filamin A:CH1		-0.00647667	0.00480608	-1.3476	0.178455	0.598064
X24450.96	C19orf54	CS054		-0.00150153	0.00111683	-1.34446	0.17948	0.599492
X3181.50	CTSS	Cathepsin S		0.0102012	0.0075812	1.34559	0.179117	0.599492
X16074.12	GRAP2	GRB2-related adapter protein 2		-0.00199347	0.00148251	-1.34466	0.179417	0.599492
X19332.1	MOB4	MOBL3		0.00597386	0.00444028	1.34538	0.17917	0.599492
X24934.96	OGFR	OGFR		-0.00756815	0.0056278	-1.34478	0.179375	0.599492
X19125.26	PRKAR2A	KAP2		-0.00232111	0.0017247	-1.3458	0.179035	0.599492
X23416.47	SNX15	Sorting nexin-15		0.00832087	0.00618629	1.34505	0.179286	0.599492
X22027.13	TACC3	TACC3		0.00173226	0.00128874	1.34415	0.179583	0.599552
X7770.25	NFU1	NFU1		-0.00240269	0.001789	-1.34303	0.179931	0.600425
X5088.175	IL23R	IL-23 R		-0.00204704	0.00152448	-1.34278	0.180027	0.600461
X2590.69	ROR1	ROR1		-0.006204	0.00462185	-1.34232	0.180172	0.600659
X20514.8	BAMBI	BAMBI:ECD		-0.00526649	0.00392489	-1.34182	0.180327	0.600891
X6439.59	C14orf93	CN093		-0.00862075	0.00643051	-1.3406	0.180718	0.601636
X5733.61	IFNA10	IFN10		0.00182188	0.00135895	1.34066	0.180722	0.601636
X8389.8	LRRC74A	CN16B		0.0017254	0.0012879	1.3397	0.181029	0.602082
X20564.53	THY1	THY1		-0.0069862	0.00521558	-1.33949	0.181093	0.602082
X7743.5	TIMM50	TIM50		0.00269357	0.00201103	1.3394	0.181114	0.602082
X5631.83	MLN	MOTI		-0.00200524	0.00149842	-1.33823	0.181492	0.603051
X18324.61	SUOX	SUOX		0.00391782	0.00292902	1.33759	0.181697	0.603449
X19388.2	CDH12	Cadherin-12:ECD		0.00481612	0.00360599	1.33559	0.182358	0.604105
X9748.31	GSTM3	GSTM3-3		0.00569128	0.00426189	1.33539	0.182416	0.604105
X13439.6	IQCF3	IQCF3		0.00202349	0.00151503	1.33561	0.182368	0.604105
X4801.13	LPO	PERL		0.00281632	0.00210727	1.33648	0.182068	0.604105
X19242.21	PFDN1	PFD1		0.0015376	0.00115159	1.3352	0.182482	0.604105
X12721.4	TAX1BP1	TAXB1		0.00416549	0.00311648	1.3366	0.182021	0.604105
X25033.194	VCP	TER ATPase		-0.00418281	0.00313276	-1.33519	0.182498	0.604105
X21247.16	MAT1A	METK1		0.00486075	0.00364707	1.33278	0.183307	0.606497
X10852.114	HNRNPDL	HNRDL		-0.0151623	0.0113829	-1.33203	0.183514	0.606896
X8935.22	ABCC6	MRP6		-0.00161356	0.00121174	-1.3316	0.183666	0.607069
X11145.72	KIAA1549L	K154L		0.0125599	0.00943389	1.33136	0.18374	0.607069
X5133.17	TGFBR2	TGF-b R II		0.00155314	0.00116692	1.33097	0.183877	0.607235
X7980.72	B3GNT2	B3GN2		-0.00742492	0.00558484	-1.32948	0.184364	0.608269
X17435.43	ETFA	ETFA		0.00493242	0.00370969	1.3296	0.184321	0.608269
X8303.102	MYG1	MYG1		-0.00473077	0.00355978	-1.32895	0.184553	0.608609
X20374.41	COQ9	COQ9		-0.0067612	0.00509018	-1.32828	0.184878	0.609395
X4917.62	ITGAV.ITGB5	Integrin aVb5		0.00590237	0.0044488	1.32673	0.185266	0.609525
X11364.18	MFN1	MFN1		-0.00249905	0.0018834	-1.32688	0.185234	0.609525
X19209.6	NFKBIA	IKB-alpha		-0.0021265	0.00160266	-1.32686	0.185231	0.609525
X12448.246	NMT1	NMT1		-0.00424776	0.00320104	-1.32699	0.185187	0.609525
X6225.3	PRSS8	Prostasin		-0.0061171	0.00461313	-1.32602	0.185517	0.610066
X22793.110	GTF2A2	T2AG		-0.0034752	0.00262179	-1.32551	0.18571	0.610129
X20990.48	TEF	TEF		0.00183418	0.0013837	1.32557	0.185657	0.610129
X5882.34	EEF1B2	EF-1-beta		-0.00236491	0.00178492	-1.32494	0.185864	0.610349
X5730.60	CXCL14	BRAK		-0.00323554	0.0024449	-1.32338	0.186374	0.611734
X4588.1	PPY	PH		0.00153278	0.00115934	1.32211	0.186799	0.612683
X25461.3	SAG	ARRS		-0.00324727	0.00245637	-1.32198	0.186837	0.612683
X18860.2	CAMKK1	CaMKK alpha		0.00159936	0.00121152	1.32013	0.187457	0.614429
X7696.3	NBR1	NBR1		0.00363346	0.00275353	1.31957	0.187644	0.614752
X13653.335	MACROD1	MACD1		-0.00214087	0.00162325	-1.31888	0.187875	0.615222
X10457.3	IL18RAP	IL-18 Rb		0.00823731	0.00624905	1.31817	0.188113	0.615525
X12818.159	SLC14A2	UT2		-0.00187795	0.00142514	-1.31773	0.188276	0.615525
X5315.22	TNNT2	Troponin T		0.00269187	0.00204233	1.31804	0.188177	0.615525
X24444.10	TTC27	TTC27		-0.0018698	0.00141916	-1.31755	0.188318	0.615525
X8273.84	IL31RA	IL31R		0.00141916	0.00107746	1.31714	0.18847	0.615732
X5534.49	TNFRSF10B	TRAIL R2:ECD		-0.00154163	0.00117104	-1.31645	0.18869	0.615879
X24955.116	ZHX2	ZHX2		-0.00237073	0.00180068	-1.31657	0.188644	0.615879
X21862.145	LASP1	LASP-1		0.00887427	0.0067437	1.31594	0.188861	0.61615
X17468.1	SUFU	SUFU		-0.00139288	0.00105901	-1.31527	0.189092	0.61656
X15449.33	TIMD4	TIM-4		0.0226451	0.0172237	1.31476	0.189251	0.61656
X21945.4	WNT5B	WNT5B		-0.00584653	0.00444629	-1.31492	0.189205	0.61656
X2751.16	AZU1	Azurocidin		-0.00202551	0.00154182	-1.31371	0.189614	0.616889
X9279.7	IGSF11	IGS11:ECD		-0.00287098	0.00218577	-1.31349	0.189686	0.616889
X15637.38	SORCS3	SORC3		0.0087887	0.00668752	1.31419	0.189446	0.616889
X7038.45	ST8SIA4	SIA8D		-0.00960958	0.0073139	-1.31388	0.189704	0.616889
X6420.4	SDHAF2	SDHF2		0.0111421	0.00848207	1.3136	0.189798	0.616909
X4220.39	FER	FER		0.00392497	0.00298995	1.31272	0.189941	0.617071
X12711.19	GJA8	CXA8		0.00173793	0.0013247	1.31195	0.1902	0.617071
X22404.4	IP6K1	IP6K1		-0.00229499	0.00174925	-1.31199	0.190191	0.617071
X25308.8	LIMK1	LIMK1		0.0034053	0.00259495	1.31228	0.190086	0.617071
X12343.14	ACAP2	CENB2		-0.00184078	0.00140336	-1.31169	0.190295	0.61708
X11551.16	HMG20B	HM20B		-0.00187061	0.00142641	-1.31142	0.190379	0.61708
X11634.32	RGS10	RGS10		-0.00879166	0.00670701	-1.31082	0.190585	0.617465
X15391.114	GAS6	GAS-6		-0.00510856	0.00389868	-1.31033	0.19076	0.617745
X7141.21	MGAT4B	MGT4B		-0.00836202	0.00638684	-1.30926	0.19111	0.618592
X22073.47	ATP5PB	AT5F1		-0.00183117	0.00140006	-1.30793	0.191562	0.618631
X16591.71	CHIA	CHIA		0.00480393	0.00367141	1.30847	0.191371	0.618631
X25298.53	KDM4C	KDM4C		-0.00255203	0.00195053	-1.30838	0.191423	0.618631
X8295.16	OLFM2	NOE2		0.00598153	0.00457389	1.30776	0.19163	0.618631
X9000.177	SLC3A1	SLC31		-0.00225999	0.00172676	-1.3088	0.19127	0.618631
X22787.39	SPANXN3	SPXN3		0.00185688	0.00142001	1.30766	0.191651	0.618631
X7873.32	TSSK2	TSSK2		0.00240853	0.00184333	1.30662	0.192014	0.619285
X24437.6	YJEFN3	YJEN3		0.00283813	0.00217225	1.30654	0.19203	0.619285
X23578.6	SMIM3	SMIM3		0.00200357	0.00153413	1.30599	0.192235	0.61966
X23398.1	POLR2M	GRL1A		-0.00411496	0.00315333	-1.30496	0.192577	0.620476
X21440.9	ADAM8	ADAM-8		0.00156452	0.00120002	1.30374	0.192985	0.621219
X14090.23	DEF6	DEFI6		-0.00189327	0.00145191	-1.30398	0.192979	0.621219
X18328.36	PYCR2	P5CR2		0.00154968	0.0011891	1.30324	0.193158	0.621491
X23282.19	RAB37	RAB37		-0.00233616	0.00179419	-1.30207	0.193556	0.622487
X8325.37	ADH4	ADH4		-0.00559538	0.00429861	-1.30167	0.193706	0.622684
X14098.28	CARS1	SYCC		-0.00299388	0.00230313	-1.29992	0.194292	0.623162
X21690.31	LRRC4	LRRC4		0.00867825	0.00667621	1.29988	0.19431	0.623162
X8479.4	MMP10	MMP-10		0.0036171	0.00278071	1.30078	0.193996	0.623162
X12562.1	PKN1	PKN1		0.00446513	0.00343461	1.30004	0.194258	0.623162
X7228.2	ST6GALNAC6	SIA7F		0.00396829	0.00305341	1.29962	0.194388	0.623162
X12717.65	TOX3	TOX3		-0.0019235	0.00147993	-1.29973	0.19436	0.623162
X10000.28	CRYBB2	CRBB2		0.00229736	0.00176885	1.29879	0.194721	0.623942
X9543.131	COG8	COG8		-0.00247984	0.00191342	-1.29602	0.19563	0.624097
X15569.15	COL2A1	Collagen II		0.00741446	0.00572086	1.29604	0.195628	0.624097
X20437.9	DNALI1	IDLC		-0.00210744	0.00162618	-1.29594	0.195657	0.624097
X14148.2	ISG15	UCRP		0.00464519	0.00358443	1.29594	0.195659	0.624097
X15313.28	MAD2L1	MD2L1		-0.00187435	0.0014452	-1.29694	0.195306	0.624097
X19361.78	MATN3	MATN3		-0.00989317	0.00763347	-1.29603	0.195631	0.624097
X25949.3	PLCD3	PLCD3		-0.00236363	0.00182334	-1.29632	0.195541	0.624097
X12945.33	RAB18	RAB18		0.0112858	0.00870847	1.29596	0.195656	0.624097
X20083.1	RAB6A	RAB6A		-0.00777847	0.00599886	-1.29666	0.195414	0.624097
X22392.5	SERTAD3	SRTD3		-0.00286054	0.00220693	-1.29616	0.195584	0.624097
X3122.6	DIABLO	SMAC		-0.00587092	0.0045329	-1.29518	0.195915	0.624179
X17785.11	DNPH1	RCL		-0.00240334	0.00185522	-1.29545	0.195825	0.624179
X3873.51	TPO	TMA		-0.00214862	0.00165906	-1.29509	0.195952	0.624179
X4159.130	CFH	Factor H		0.00278938	0.00215464	1.29459	0.196126	0.624452
X9250.87	DEFA1	HNP-1		-0.00276336	0.00213685	-1.29319	0.196604	0.624553
X11071.1	IL5	IL-5		-0.00177731	0.0013739	-1.29362	0.196457	0.624553
X5024.67	RB1	Rb		-0.00223278	0.00172624	-1.29343	0.19652	0.624553
X7838.27	SMR3A	SMR3A		-0.00168173	0.00129998	-1.29367	0.196443	0.624553
X6364.7	TAPBPL	TPSNR		-0.0348336	0.026928	-1.29358	0.196464	0.624553
X11285.8	CD34	CD34		0.00151086	0.00116886	1.29259	0.196816	0.624673
X5346.24	CPNE1	CPNE1:C2, 1 and 2		-0.0245882	0.0190267	-1.2923	0.196909	0.624673
X2841.13	FRZB	sFRP-3		0.0121512	0.00940202	1.29241	0.196883	0.624673
X20982.29	SNRNP25	SNR25		-0.0033412	0.00258656	-1.29175	0.197106	0.624734
X18933.4	TGM4	TGM4		-0.00207957	0.00160971	-1.2919	0.197061	0.624734
X23553.1	ABI3	ABI3		-0.00287468	0.00222852	-1.28995	0.197731	0.626149
X3796.79	ANGPTL4	ANGL4		0.00249651	0.00193503	1.29017	0.197656	0.626149
X17456.53	GOLM1	GOLM1		0.00601074	0.00466136	1.28948	0.19789	0.626368
X20064.24	FN1	FN1.2		-0.00653645	0.00507091	-1.28901	0.198064	0.626637
X7182.1	CES1	carboxylesterase, liver		-0.00235715	0.0018297	-1.28827	0.198311	0.626925
X9971.5	CSMD2	CSMD2		-0.0046546	0.00361329	-1.28819	0.198334	0.626925
X24473.11	CT45A3	CT453		-0.0015215	0.00118159	-1.28767	0.198518	0.627225
X22001.23	PADI2	PADI2		-0.0027538	0.00213957	-1.28709	0.198725	0.627594
X13025.4	FRS2	FRS2		-0.00185779	0.00144395	-1.2866	0.198903	0.627874
X18299.13	CAPNS1	CPNS1		0.00897095	0.00698393	1.28451	0.199623	0.629783
X17817.22	DDIT4	DDIT4		-0.00171913	0.00133881	-1.28407	0.199777	0.629783
X2826.53	EDA	EDA		0.00656475	0.00511152	1.28431	0.1997	0.629783
X9288.7	FKBP7	FKBP7		0.00592942	0.0046187	1.28379	0.199876	0.629812
X22118.7	CSAG2	CSAG2		-0.00185746	0.00144784	-1.28292	0.200181	0.630206
X11185.145	GCH1	GCH1		0.00173707	0.00135379	1.28312	0.200113	0.630206
X7821.6	C1D	C1D		-0.00126589	0.00098765	-1.28172	0.200609	0.630987
X21438.45	TRIM5	TRIM5		-0.00496904	0.00387644	-1.28186	0.200551	0.630987
X5070.76	TNFRSF6B	DcR3		-0.00234062	0.00182729	-1.28093	0.200884	0.631568
X13690.26	BGN	BGN		0.00619443	0.0048376	1.28048	0.201029	0.63174
X9532.5	WBP1L	WBP1L		0.00325715	0.00254446	1.2801	0.201168	0.631807
X21743.1	WDR48	WDR48		0.00581912	0.00454639	1.27994	0.20123	0.631807
X8853.2	CLEC4A	CLC4A		-0.0023421	0.00183062	-1.2794	0.201407	0.632079
X23576.46	BEX4	BEX4		-0.00175476	0.00137279	-1.27824	0.201816	0.63298
X18224.11	CHMP1A	CHM1A		-0.00850785	0.00665656	-1.27812	0.201875	0.63298
X9834.62	ADH1B	ADH1B		0.00209946	0.00164428	1.27683	0.202318	0.633237
X20913.27	EIF1	EIF1		-0.00617162	0.00483325	-1.27691	0.202285	0.633237
X12426.19	MOB1A	MOL1B		-0.00238501	0.00186789	-1.27684	0.202313	0.633237
X10761.5	TMED2	TMED2		-0.00284058	0.00222412	-1.27717	0.202196	0.633237
X23289.25	NEUROG1	NGN1		-0.00299085	0.00234387	-1.27603	0.202598	0.633829
X8786.6	FAM171B	F171B:ECD		0.00978874	0.00767982	1.27461	0.203106	0.635138
X6510.56	RNF128	RN128:region 1		-0.00206859	0.00162424	-1.27357	0.20347	0.635993
X10370.21	STAT1	STAT1		-0.00324777	0.0025514	-1.27294	0.203697	0.636417
X5692.79	TNF	TNF-a		-0.00202289	0.00158951	-1.27264	0.203805	0.636469
X4923.79	AMH	MIS		-0.0100356	0.00789113	-1.27176	0.204117	0.636486
X10022.207	POLH	POLH		-0.00227528	0.00178932	-1.27159	0.204173	0.636486
X13501.10	SLC35G2	S35G2		0.0018102	0.00142309	1.27202	0.204024	0.636486
X14082.56	TLN2	TLN2		0.00209041	0.00164325	1.27212	0.203989	0.636486
X9846.32	ARHGDIB	Rho-GDI beta		0.00790297	0.00622157	1.27025	0.204655	0.637139
X6399.52	DEFB107A	D107A		-0.00157616	0.00124054	-1.27054	0.204548	0.637139
X13487.24	UNC93B1	UN93B		-0.00215975	0.00170003	-1.27042	0.204591	0.637139
X17327.3	CNPY3	CNPY3		-0.00492501	0.00387993	-1.26935	0.204963	0.637816
X10910.6	CEACAM4	CEAM4		0.00340022	0.00268089	1.26832	0.205352	0.638741
X9263.57	SIAE	SIAE		0.0116422	0.00918363	1.26772	0.205552	0.63908
X12403.30	RAB39B	RB39B		0.00264304	0.0020854	1.2674	0.205659	0.63913
X2665.26	TNFRSF17	BCMA		0.0121589	0.00959891	1.2667	0.205916	0.639644
X3651.50	KDR	VEGF sR2		0.00825769	0.00653586	1.26344	0.207079	0.642973
X14203.3	ANXA7	ANXA7		-0.00757205	0.0059948	-1.2631	0.207214	0.643106
X15588.17	GLA	galactosidase, alpha		-0.00472468	0.00374296	-1.26228	0.207514	0.643276
X3042.7	MB	Myoglobin		0.0254511	0.0201685	1.26192	0.207636	0.643276
X17697.2	OVCA2	OVCA2		0.00550706	0.00436174	1.26258	0.207398	0.643276
X12408.333	RAB22A	RB22A		-0.0041319	0.00327372	-1.26214	0.207552	0.643276
X21688.50	ITGA4.ITGB1	VLA-4		-0.0015179	0.00120472	-1.25996	0.208333	0.644888
X13053.6	SLC6A14	S6A14		0.00358078	0.00284204	1.25993	0.20834	0.644888
X19635.69	FGL2	FGL2		0.00421535	0.00334765	1.2592	0.208615	0.645454
X3143.3	CD4	sCD4		0.0020549	0.0016326	1.25867	0.208794	0.645724
X8759.29	A4GALT	a1,4-Galactosyltransferase		-0.00853296	0.00678358	-1.25788	0.209079	0.646181
X12576.21	MAGEA3	MAGE-3		-0.00292992	0.00232949	-1.25775	0.209126	0.646181
X22134.1	ETV4	ETV4		-0.00178043	0.00141655	-1.25688	0.209445	0.646881
X13381.49	B4GALT1	B4GT1		-0.0100092	0.00796782	-1.2562	0.209696	0.647085
X2635.61	LAYN	Layilin		-0.0100071	0.00796533	-1.25633	0.209654	0.647085
X25964.12	C1QTNF4	C1QT4		-0.00709902	0.00565261	-1.25588	0.209805	0.647136
X8351.17	PRSS57	PRS57		-0.001996	0.00159114	-1.25444	0.210333	0.648481
X9290.8	RMDN3	RMD3		0.00138574	0.00110497	1.2541	0.210447	0.648546
X13609.11	GTF2I	GTF2I		-0.0023121	0.00184438	-1.25359	0.210648	0.648882
X11405.150	CARD9	CARD9		-0.00310071	0.00247597	-1.25232	0.211101	0.649695
X12509.115	COMMD1	COMD1		0.00271255	0.00216563	1.25255	0.211042	0.649695
X3620.67	IL22RA1	IL22RA1		0.00354549	0.00283155	1.25214	0.21119	0.649695
X7789.182	PRDX4	PRDX4		0.00180494	0.00144315	1.2507	0.211705	0.650994
X3317.33	HTRA2	HTRA2		-0.00499105	0.00399319	-1.24989	0.211989	0.651294
X22816.4	TRIM54	TRI54		-0.0034637	0.00277082	-1.25007	0.211965	0.651294
X9506.10	APOL1	Apo L1		-0.00370864	0.00297238	-1.2477	0.212782	0.65242
X4144.13	CCL13	MCP-4		-0.00244207	0.00195696	-1.24789	0.212717	0.65242
X13406.161	CD300C	CLM6		-0.00154114	0.00123522	-1.24767	0.212819	0.65242
X25501.128	CLNK	CLNK		-0.00297565	0.00238586	-1.2472	0.213013	0.65242
X4545.53	DNAJC19	DnaJ homolog		-0.00200778	0.00160987	-1.24717	0.21298	0.65242
X9097.5	ELAPOR1	K1324:CD		-0.00168753	0.00135294	-1.24731	0.212937	0.65242
X20425.12	HHEX	HHEX		0.0039121	0.00313533	1.24775	0.212767	0.65242
X11138.16	RUNX3	RUNX3		-0.00272117	0.00218246	-1.24684	0.2131	0.65242
X11318.20	APOA5	Apo A-V		-0.00214761	0.00172365	-1.24597	0.213417	0.653106
X9753.17	EZR	Ezrin		0.00753638	0.00605266	1.24514	0.213724	0.653762
X17782.23	ACAA1	THIK		0.00289711	0.00232987	1.24346	0.214336	0.655302
X24435.1	DNM1	Dynamin		0.00684759	0.00550877	1.24303	0.214505	0.655302
X7096.30	RMDN1	RMD1		0.0103683	0.00834152	1.24297	0.214533	0.655302
X5484.63	RPS3A	RS3A		0.00161171	0.00129687	1.24277	0.214602	0.655302
X18863.176	CHST2	CHST2		-0.00258129	0.00207804	-1.24218	0.214811	0.655654
X12688.115	RPS6KA6	KS6A6		-0.00179622	0.00144647	-1.24179	0.214965	0.65584
X12597.68	ATG5	Autophagy protein 5		-0.00201886	0.00162685	-1.24096	0.215274	0.656211
X9823.2	DHFR	DYR		-0.00229342	0.00184797	-1.24105	0.215234	0.656211
X2875.15	TBP	TBP		-0.0024009	0.00193521	-1.24064	0.215377	0.656241
X19297.4	G6PD	G6PD		-0.0111212	0.00897107	-1.23967	0.215747	0.656796
X6393.63	HSP90B1	Endoplasmin		0.00707693	0.00570856	1.2397	0.215722	0.656796
X19317.114	ACP3	Prostatic acid phosphatase		0.00247549	0.00199754	1.23927	0.215892	0.656839
X8352.26	SIGLEC12	SIG12:Ig-like C2-type 2		-0.00307679	0.0024831	-1.23909	0.215948	0.656839
X24683.11	GIMAP7	GIMA7		-0.00246181	0.00198734	-1.23875	0.216117	0.657066
X5062.60	CD226	CD226		0.00141583	0.0011444	1.23718	0.216667	0.65774
X4956.2	EREG	EPI		0.00150439	0.00121615	1.237	0.216727	0.65774
X6568.18	HEPACAM2	HECA2:ECD		-0.00142729	0.00115427	-1.23653	0.216901	0.65774
X9759.13	IDO1	INDO		-0.00235078	0.00190089	-1.23667	0.216864	0.65774
X7070.25	KEL	KELL		0.00188727	0.00152507	1.23749	0.216546	0.65774
X3628.3	MAP2K2	MP2K2		-0.0022621	0.00182816	-1.23737	0.2166	0.65774
X22393.130	CCDC59	TAP26		-0.00189393	0.0015323	-1.236	0.217096	0.657762
X12581.39	IMPA2	IMPA2		-0.00275114	0.00222565	-1.23611	0.217061	0.657762
X24268.21	GAB1	GAB1		-0.00320016	0.00259043	-1.23537	0.217343	0.658226
X2682.68	HSPD1	HSP 60		0.0148277	0.0120085	1.23477	0.217553	0.658526
X16792.4	SIGLEC5	Siglec-5		0.0185877	0.0150552	1.23464	0.21763	0.658526
X15495.9	FOLR3	FOLR3		-0.00387962	0.00314487	-1.23364	0.217979	0.659083
X11081.1	GPD1	GPDA		0.00583951	0.00473381	1.23358	0.218002	0.659083
X4996.66	HRG	HRG		-0.0136873	0.0111001	-1.23307	0.218203	0.65912
X12373.73	TRA2B	TRA2B		0.00490695	0.00397942	1.23308	0.218189	0.65912
X20389.36	IMMP2L	IMP2L		-0.00223204	0.00181064	-1.23273	0.218321	0.659195
X25261.42	ANKS3	ANKS3		-0.00188192	0.00152701	-1.23242	0.218438	0.659262
X22083.60	BEX5	BEX5		-0.00129285	0.00104948	-1.23189	0.21863	0.65956
X9223.11	MANF	ARMET		0.00493167	0.00400532	1.23128	0.218873	0.659962
X18864.7	PRSS3	TRY3		-0.0104541	0.00849216	-1.23103	0.218952	0.659962
X10076.1	AP4M1	AP4M1		-0.00124267	0.00100992	-1.23046	0.219164	0.660033
X12454.105	NTMT1	NTM1A		-0.00165332	0.00134362	-1.2305	0.219159	0.660033
X11198.37	CREB3L1	CR3L1		0.00124596	0.00101321	1.22972	0.219435	0.660044
X3516.60	CXCL12	SDF-1		-0.0128585	0.0104553	-1.22985	0.219387	0.660044
X15688.30	LMAN1	Mannose-binding lectin		0.00252851	0.0020565	1.22952	0.219518	0.660044
X4146.58	NTF4	Neurotrophin-5		-0.00160085	0.0013021	-1.22944	0.219544	0.660044
X8851.42	FAM171B	F171B:ECD		0.00848469	0.00690485	1.2288	0.219782	0.660317
X24469.10	LPIN1	LPIN1		-0.00168163	0.00136861	-1.22871	0.219823	0.660317
X7756.37	KLRF1	KLRF1		0.00174076	0.00141713	1.22837	0.219949	0.660412
X14226.120	BHMT2	BHMT2		-0.00216418	0.00176335	-1.22731	0.220345	0.660753
X25099.4	CADPS2	CAPS2		-0.00171154	0.00139437	-1.22746	0.22029	0.660753
X8983.7	GOLM1	GOLM1		0.00510891	0.00416265	1.22732	0.220345	0.660753
X18913.3	CCNH	Cyclin H		0.00119706	0.000976217	1.22623	0.220752	0.661691
X8993.151	RIPK2	RIPK2		-0.00535499	0.00436866	-1.22577	0.220925	0.661924
X10758.2	KERA	KERA		0.0103771	0.00847131	1.22498	0.221224	0.662538
X21276.11	PROM1	CD133		0.0127968	0.010452	1.22434	0.221457	0.662952
X14287.6	RAB5C	RAB5C		-0.00429547	0.00351074	-1.22352	0.221798	0.663635
X22583.47	ULBP2	ULBP-2		-0.00878595	0.00718256	-1.22323	0.221874	0.663635
X21146.187	TULP1	TULP1		-0.00276438	0.00226083	-1.22273	0.222062	0.663914
X6546.41	DKK2	DKK2		0.00501309	0.00410378	1.22158	0.222497	0.664672
X8795.48	TFRC	TR:ECD		0.00561405	0.00459579	1.22156	0.222505	0.664672
X18881.7	ADGRE5	CD97		-0.00270139	0.00221299	-1.2207	0.222831	0.66536
X12398.15	PAX4	PAX4		0.00256828	0.00210443	1.22041	0.222944	0.665416
X24636.9	DRAP1	Dr1-associated corepressor		-0.00217037	0.00177979	-1.21945	0.223306	0.666212
X21286.29	RPL11	RL11		-0.00278951	0.00228805	-1.21917	0.22342	0.666268
X9783.75	DNAJC11	DJC11		-0.00154317	0.00126711	-1.21787	0.223915	0.667459
X9220.7	EPHB3	EPHB3		-0.00208915	0.00171809	-1.21598	0.224624	0.667707
X8933.84	MEF2C	MEF2C		-0.00139901	0.00114971	-1.21685	0.224297	0.667707
X24928.20	MZT2A	MZT2A		0.00208031	0.00171035	1.2163	0.224506	0.667707
X4460.8	PDPK1	PDPK1		-0.00224449	0.00184588	-1.21594	0.224645	0.667707
X9859.180	SAT1	SSAT-1		0.00133913	0.00110137	1.21587	0.224664	0.667707
X8994.65	SLAMF8	SLAMF8		0.00221141	0.0018173	1.21686	0.224291	0.667707
X9886.28	XRCC4	XRCC4		-0.00466581	0.00383577	-1.2164	0.224468	0.667707
X21771.47	MGAT3	MGAT3		-0.00589218	0.00484722	-1.21558	0.224775	0.667754
X7796.10	CD79A	CD79A		-0.00848848	0.00698477	-1.21528	0.225052	0.668293
X5726.49	SPAG11A	SG11A		-0.00261266	0.00215139	-1.2144	0.225226	0.668499
X5939.42	TNFSF12	TWEAK		0.00519913	0.00428197	1.21419	0.225312	0.668499
X23547.21	TCEA3	TCEA3		-0.00422809	0.0034834	-1.21378	0.225476	0.668702
X2991.9	IL1R1	IL-1 sRI		-0.00673449	0.00554999	-1.21342	0.225603	0.668797
X24316.10	BMT2	BMT2		-0.00197263	0.0016266	-1.21273	0.225865	0.669184
X21219.7	RPAIN	RPAIN		-0.00121282	0.0010002	-1.21257	0.225925	0.669184
X11606.22	DNAJB6	DNJB6		0.0012851	0.00106032	1.21199	0.226148	0.669561
X13720.95	PRTN3	Proteinase-3		-0.00500958	0.00413425	-1.21172	0.226247	0.669572
X3825.18	MAPK8	MK08		-0.00249874	0.00206301	-1.21121	0.226443	0.669871
X4987.17	FCAR	FCAR		-0.00134702	0.00111299	-1.21028	0.226802	0.670592
X21523.71	ILKAP	ILKAP		0.00340006	0.00280975	1.2101	0.226878	0.670592
X22810.41	TIPIN	TIPIN		0.00227939	0.00188453	1.20953	0.227089	0.670932
X10892.8	OSMR	OSMR		0.00249699	0.00206546	1.20893	0.227327	0.671352
X13988.67	NMRAL1	NMRL1		-0.00481332	0.00398281	-1.20853	0.227499	0.671534
X4149.8	PDGFB	PDGF-BB		-0.00161206	0.00133421	-1.20825	0.22758	0.671534
X25500.6	RAB11FIP3	RFIP3		0.00134168	0.00111128	1.20733	0.227939	0.671624
X20958.13	RAB23	RAB23		-0.00687471	0.00569453	-1.20725	0.227994	0.671624
X21715.40	SENP1	SENP1		-0.00179018	0.00148258	-1.20748	0.227885	0.671624
X12528.40	WRNIP1	WRIP1		0.00182919	0.00151525	1.20719	0.227989	0.671624
X23619.235	C19orf53	L10K		-0.00179057	0.00148358	-1.20693	0.228092	0.67163
X4232.19	IGF1R	IGF-I sR		0.00491152	0.00407058	1.20659	0.228234	0.671766
X13603.7	RFESD	RFESD		-0.00458912	0.00380568	-1.20586	0.228519	0.672323
X17758.79	DCXR	DCXR		-0.00398137	0.00330329	-1.20527	0.228737	0.672402
X22019.21	SH2B3	SH2B3		0.00199342	0.00165383	1.20533	0.228703	0.672402
X4959.2	AGR2	AGR2		-0.00185859	0.00154326	-1.20433	0.229089	0.67259
X8984.28	LRCH4	LRCH4: LRR5		-0.00222574	0.00184758	-1.20468	0.228959	0.67259
X5621.64	THSD1	THSD1		-0.00208325	0.00172945	-1.20457	0.229	0.67259
X23572.186	TYW3	TYW3		0.00225129	0.00187013	1.20382	0.229291	0.672619
X9114.84	UMODL1	UROL1		-0.00227643	0.00189074	-1.20399	0.229226	0.672619
X14095.1	KLRK1	NKG2D		-0.00161064	0.00133891	-1.20294	0.229636	0.672695
X9950.229	LAG3	LAG-3		0.0101173	0.00840982	1.20303	0.229589	0.672695
X20161.41	NCAM1	NCAM1		-0.00210841	0.00175328	-1.20255	0.229797	0.672695
X18315.38	RTP4	RTP4		-0.00191033	0.00158855	-1.20257	0.229777	0.672695
X9952.57	TFAM	TFAM		-0.00459478	0.00382059	-1.20264	0.229762	0.672695
X2948.58	GHR	Growth hormone receptor		-0.0116145	0.00967009	-1.20108	0.230351	0.67367
X21371.12	RIOX2	MINA		-0.00257188	0.00214062	-1.20147	0.230244	0.67367
X21360.27	SPECC1	SPEC1		-0.00239625	0.00199538	-1.2009	0.230418	0.67367
X21331.19	BCL7A	BCL7A		-0.00392163	0.00327036	-1.19914	0.231109	0.674845
X24723.58	EIF2S2	eIF-2-beta		-0.00192877	0.00160815	-1.19938	0.231015	0.674845
X16916.19	SLITRK6	SLIK6		0.025721	0.0214471	1.19928	0.231041	0.674845
X5708.1	LEAP2	LEAP2		-0.0117957	0.00983954	-1.19881	0.231225	0.674904
X3343.1	ACY1	Aminoacylase-1		0.0112657	0.0094067	1.19762	0.231709	0.675555
X7127.3	APOA2	Apo A-II		-0.00999914	0.00835167	-1.19726	0.231834	0.675555
X9531.24	LST1	LST1		-0.00638131	0.00532891	-1.19749	0.231745	0.675555
X13449.25	SF3B4	SF3B4		0.00184995	0.00154468	1.19763	0.231688	0.675555
X8088.56	C1orf210	CA210		-0.0019616	0.00163981	-1.19624	0.232231	0.676431
X12538.19	RGS7	RGS7		-0.00649369	0.00543081	-1.19571	0.232443	0.676769
X2953.31	CGA.LHB	Luteinizing hormone		-0.0223982	0.0187474	-1.19474	0.232812	0.677134
X8037.53	DNAJB14	DJB14:LD		-0.00135363	0.00113298	-1.19475	0.232815	0.677134
X22584.2	LRP6	LRP6		-0.00362703	0.00303615	-1.19461	0.232858	0.677134
X21752.10	RHOT1	MIRO1		0.00243716	0.0020406	1.19433	0.232968	0.677172
X13570.43	HDLBP	VIGLN		-0.00284662	0.00238408	-1.19401	0.233105	0.677288
X14005.2	CHD7	CHD7		0.00129612	0.00108647	1.19296	0.233514	0.678196
X2809.25	ADAMTS4	ADAMTS-4		-0.00240435	0.00201892	-1.19091	0.234313	0.678531
X13613.23	AK5	Adenylate kinase isoenzyme 5		0.0063225	0.00530864	1.19098	0.234299	0.678531
X5927.4	CCN6	WISP-3		0.00177014	0.00148615	1.19109	0.234249	0.678531
X4542.24	CLU	Clusterin		0.00621664	0.00521942	1.19106	0.234281	0.678531
X12960.9	GCK	HXK4		-0.0065053	0.00546136	-1.19115	0.234225	0.678531
X18295.102	GRHPR	GRHPR		-0.0054273	0.0045566	-1.19109	0.234249	0.678531
X9805.51	SEMA4B	SEM4B		0.00184761	0.00155124	1.19105	0.234251	0.678531
X7064.2	VAMP8	VAMP8		0.00151194	0.00126982	1.19068	0.234403	0.678531
X8791.151	CA5A	Carbonic Anhydrase VA		0.00163561	0.00137423	1.1902	0.234593	0.678799
X17685.9	APOA4	Apo A-IV		-0.00452065	0.0037996	-1.18977	0.234791	0.678813
X24679.35	ETV7	ETV7		-0.00200964	0.00168896	-1.18987	0.234718	0.678813
X19767.20	CCNE1	Cyclin E		0.00386865	0.00325481	1.18859	0.235238	0.679544
X8890.9	TMEM132B	T132B		-0.00978928	0.0082352	-1.18871	0.23518	0.679544
X24697.48	HNRNPA0	ROA0		-0.00799203	0.00672523	-1.18837	0.235375	0.679661
X13933.276	NAB1	NAB1		-0.00241656	0.0020355	-1.1872	0.23578	0.680549
X3346.72	AURKB	AURKB		-0.00148514	0.00125283	-1.18543	0.23647	0.68226
X17509.6	HPD	HPPD		0.00631159	0.00532843	1.18451	0.236835	0.683033
X3303.23	CST6	Cystatin M		-0.0123253	0.0104129	-1.18365	0.237175	0.683451
X9251.28	MAN2B2	MA2B2		0.0250659	0.0211734	1.18384	0.237093	0.683451
X9899.28	KIF1C	KIF1C		-0.00112761	0.000954069	-1.1819	0.237865	0.68493
X9028.5	MTPAP	PAPD1		0.00126356	0.00106911	1.18189	0.237884	0.68493
X3284.75	BGN	BGN		0.00786429	0.00666478	1.17998	0.238627	0.686759
X15433.4	SRC	p60-Src		-0.00342669	0.0029041	-1.17995	0.238715	0.686759
X11278.4	COL11A2	COL11A2		0.00739905	0.00627686	1.17878	0.239118	0.687636
X21674.132	BTN1A1	Butyrophilin 1A1		-0.00242756	0.00206056	-1.1781	0.23937	0.687734
X21452.3	DNM1L	DNM1L		-0.00300122	0.00254784	-1.17794	0.239443	0.687734
X13733.5	IL12B	IL-12 p40		-0.00311997	0.00264924	-1.17768	0.239544	0.687734
X11302.237	TNR	TENR		0.00536953	0.00455872	1.17786	0.239476	0.687734
X12571.14	ARL3	ARL3		0.00402635	0.00342162	1.17674	0.239939	0.688585
X3858.5	ACP1	PPAC		0.0169692	0.0144485	1.17446	0.240829	0.688947
X23607.1	C16orf71	CP071		0.00405358	0.00345095	1.17463	0.240769	0.688947
X22095.29	CBX2	CBX2		0.00247483	0.00210471	1.17585	0.240274	0.688947
X15626.223	HSPG2	Perlecan		0.00557613	0.00474626	1.17485	0.240692	0.688947
X11254.13	PAPLN	PPN		-0.00122658	0.0010432	-1.17579	0.240297	0.688947
X18483.36	RABIF	MSS4		0.0057045	0.00485726	1.17443	0.240852	0.688947
X11160.56	RNF122	RN122		-0.00614746	0.0052316	-1.17506	0.240591	0.688947
X22414.127	TLK1	TLK1		-0.00308062	0.00262062	-1.17553	0.240404	0.688947
X12524.18	SAT2	SAT2		-0.00176287	0.00150148	-1.17408	0.24099	0.689062
X6433.57	FAM20A	FA20A		0.0034076	0.00290369	1.17354	0.241199	0.68938
X11690.47	ANAPC7	APC7		-0.00145312	0.00123856	-1.17324	0.241318	0.689438
X4535.50	BST1	BST1		-0.00806463	0.00688016	-1.17216	0.241768	0.690443
X9986.14	NPW	Neuropeptide W		0.0157359	0.0134356	1.17121	0.242124	0.691176
X21184.1	BLOC1S2	BL1S2		0.00293692	0.0025093	1.17041	0.24245	0.691827
X7219.152	HSPA1A	HSP 70		-0.00394593	0.00337303	-1.16985	0.242675	0.692187
X24413.96	NUDT7	NUDT7		0.00272296	0.00232935	1.16898	0.243023	0.692898
X18225.13	HEBP1	HEBP1		0.0116307	0.00995405	1.16843	0.243254	0.693262
X13985.12	SMURF2	SMUF2		0.00153916	0.00131768	1.16808	0.243387	0.693262
X9316.67	WFDC1	WFDC1		-0.0154893	0.0132621	-1.16793	0.243448	0.693262
X3538.26	DDC	dopa decarboxylase		-0.00156404	0.00134041	-1.16684	0.243901	0.693803
X12988.49	EWSR1	EWS		0.00398626	0.00341598	1.16695	0.243846	0.693803
X19187.21	STAMBP	STABP		-0.0029368	0.00251669	-1.16693	0.243934	0.693803
X12703.6	NEK7	NEK7		-0.0053297	0.0045702	-1.16619	0.244198	0.694272
X2769.3	rev	HIV-2 Rev		0.00207784	0.00178245	1.16572	0.24434	0.694392
X3592.4	CAMK1	CAMK1		0.00450895	0.00387254	1.16434	0.244901	0.695172
X17410.5	CETN3	CETN3		0.00202289	0.00173696	1.16461	0.244796	0.695172
X21823.5	PPM1G	PPM1G		-0.00496621	0.00426617	-1.16409	0.245011	0.695172
X14334.3	RCVRN	RECO		0.00195204	0.00167669	1.16422	0.244951	0.695172
X19271.64	GNAI1	GNAI1		-0.00300393	0.00258291	-1.163	0.245451	0.696138
X8069.85	CD3E	CD3E		0.00389294	0.00334941	1.16228	0.245735	0.696663
X4184.43	EIF4EBP2	4EBP2		-0.00177816	0.00153118	-1.1613	0.24613	0.696937
X6933.20	MRPL34	RM34		-0.00111569	0.000960457	-1.16162	0.246007	0.696937
X2585.2	PRL	PRL		0.0101194	0.00871178	1.16157	0.246082	0.696937
X10832.24	B4GALT6	B4GT6		-0.00621169	0.00535797	-1.15934	0.246938	0.697591
X9026.40	BTNL8	BTNL8		0.0013537	0.00116749	1.15949	0.246874	0.697591
X4440.15	FCRL3	FCRL3		-0.00162739	0.00140287	-1.16004	0.246641	0.697591
X19166.15	RPS19	RS19		-0.00216044	0.00186247	-1.15998	0.24672	0.697591
X19623.26	RPSA	40S ribosomal protein SA		0.0196071	0.0169035	1.15994	0.246679	0.697591
X18435.40	UBXN2B	UBX2B		0.00473269	0.0040824	1.15929	0.246958	0.697591
X23675.16	CEP76	CEP76		-0.00215551	0.00186071	-1.15843	0.247305	0.697626
X9383.24	CHI3L2	CH3L2		-0.00389039	0.00335945	-1.15804	0.247454	0.697626
X13929.27	CROT	OCTC		-0.00217547	0.00187862	-1.15802	0.247468	0.697626
X24293.39	SCP2	NLTP:isoform 6		-0.00418668	0.0036139	-1.15849	0.247303	0.697626
X14121.24	TNFRSF10D	TRAIL R4		0.00890362	0.00768482	1.1586	0.247225	0.697626
X22547.17	RBMS1	RBMS1		-0.00260903	0.0022537	-1.15766	0.247614	0.697758
X11510.31	APOL1	Apo L1		-0.014468	0.0125045	-1.15702	0.247873	0.697788
X20593.10	B3GALT5	B3GT5		0.00591189	0.00511338	1.15616	0.248222	0.697788
X3169.70	IDUA	IDUA		0.0113656	0.00982905	1.15633	0.248158	0.697788
X5096.51	KIR3DL2	KI3L2		-0.00155947	0.00134835	-1.15658	0.248055	0.697788
X7202.107	SEMA6C	SEMA6C		-0.00266284	0.00230262	-1.15644	0.24811	0.697788
X6042.52	TNC	Tenascin		-0.00528029	0.00456427	-1.15688	0.24793	0.697788
X22363.31	ADAT1	ADAT1		0.00311483	0.00270277	1.15246	0.249743	0.69836
X17404.5	ARL5B	ARL5B		-0.00600715	0.0052138	-1.15216	0.249863	0.69836
X6232.54	CD86	B7-2		0.00309827	0.00268801	1.15263	0.249677	0.69836
X7097.8	CDY1	CDY1		-0.00154388	0.00134051	-1.15171	0.250046	0.69836
X4332.6	CLEC1B	CLC1B		-0.00157361	0.0013649	-1.15291	0.249561	0.69836
X19180.38	GULP1	GULP1		0.0044131	0.00383231	1.15155	0.250119	0.69836
X9187.2	HMGN1	HMGN1		0.00166568	0.00144421	1.15335	0.249379	0.69836
X5629.58	KLRC1	NKG2A		0.00165151	0.001434	1.15168	0.25007	0.69836
X18831.6	LRIG1	LRIG1		0.00906559	0.00786195	1.1531	0.249487	0.69836
X21310.37	MRTO4	MRT4		-0.00439638	0.0038078	-1.15457	0.248912	0.69836
X19376.74	NNMT	NNMT		0.00543758	0.00471139	1.15413	0.249055	0.69836
X10612.18	PLOD3	PLOD3		0.0058329	0.00505188	1.1546	0.248867	0.69836
X12361.102	RRAS2	RRAS2		0.00174253	0.00150863	1.15504	0.248685	0.69836
X21923.24	SAE1.UBA2	SAE1/ SAE2		-0.00338726	0.00293762	-1.15306	0.249487	0.69836
X14074.2	SHC2	SHC2		-0.00142315	0.00123537	-1.152	0.249931	0.69836
X8334.65	TCP11	TCP11		-0.00209915	0.0018203	-1.15318	0.24944	0.69836
X5988.49	TNFSF14	LIGHT		0.0018678	0.00161875	1.15385	0.249169	0.69836
X24702.31	CCDC149	CC149		-0.00153503	0.00133353	-1.1511	0.250302	0.698543
X22806.1	THAP2	THAP2		-0.00147571	0.00128223	-1.15089	0.250384	0.698543
X11530.37	HMBS	HEM3		0.0138149	0.0120079	1.15049	0.250562	0.698763
X21271.53	AKR1C2	AK1C2		-0.00438837	0.00383042	-1.14566	0.252535	0.699119
X19637.9	CRH	CRH		-0.00365172	0.0031846	-1.14668	0.252122	0.699119
X9278.9	CXCL12	SDF-1		-0.0158759	0.0138085	-1.14972	0.250862	0.699119
X6113.31	EDN3	Endothelin 3		-0.00225165	0.0019651	-1.14582	0.252475	0.699119
X10830.5	EFCAB14	K0494:N-term		0.00131683	0.00114925	1.14582	0.25248	0.699119
X11448.34	GALK1	GALK1		-0.00370699	0.00322661	-1.14888	0.251223	0.699119
X3194.36	GP6	GPVI		0.00570425	0.00498411	1.14449	0.253024	0.699119
X12766.33	GPR142	GP142		-0.00190266	0.00165916	-1.14676	0.252087	0.699119
X5124.62	ICAM5	sICAM-5		-0.00819598	0.00714811	-1.14659	0.252163	0.699119
X7551.33	LRRC32	LRC32		-0.00341814	0.00297387	-1.14939	0.250995	0.699119
X7071.23	MAN1B1	MA1B1		0.00350725	0.00306541	1.14414	0.253169	0.699119
X22528.1	PHF11	PHF11		-0.0112305	0.00980684	-1.14517	0.252739	0.699119
X20428.5	PHOSPHO1	PHOP1		-0.00198946	0.00173466	-1.14689	0.252034	0.699119
X2447.7	PLA2G2E	GIIE		-0.00151895	0.00132691	-1.14473	0.252925	0.699119
X18231.147	PRND	PRND		-0.00420931	0.0036791	-1.14411	0.253183	0.699119
X24948.79	PSPC1	PSPC1		-0.00393836	0.00343602	-1.1462	0.252315	0.699119
X12747.89	RBM3	RBM3		-0.00540107	0.00471362	-1.14584	0.252468	0.699119
X5026.66	RPS3	RS3		-0.00134697	0.00117414	-1.1472	0.251914	0.699119
X3316.58	SERPIND1	Heparin cofactor II		-0.0105063	0.00917897	-1.14461	0.252982	0.699119
X23029.3	SH3GL3	SH3G3		0.00222927	0.00194435	1.14654	0.25218	0.699119
X8916.32	STIM1	STIM1:CD		0.00173755	0.00151278	1.14858	0.251339	0.699119
X22847.18	STK4	STK4		-0.0103295	0.00902781	-1.14419	0.253179	0.699119
X9829.91	SULT2A1	SULT 2A1		-0.00544261	0.00473696	-1.14897	0.251183	0.699119
X11227.31	TBL2	TBL2		-0.00250122	0.00218517	-1.14464	0.252967	0.699119
X17729.20	UBE2S	UBE2S		-0.00127324	0.0011125	-1.14449	0.253024	0.699119
X13392.13	ATP1B1	AT1B1		0.00278628	0.00243728	1.14319	0.25356	0.699345
X5337.64	CD86	B7-2		0.00231151	0.00202179	1.1433	0.253519	0.699345
X2693.20	OSM	OSM		-0.00207367	0.00181389	-1.14322	0.253564	0.699345
X11371.1	GPR101	GP101		-0.00280259	0.00245342	-1.14232	0.253943	0.699368
X22533.95	PPP1R10	PP1RA		-0.00247986	0.0021698	-1.1429	0.253687	0.699368
X5918.5	PSME1	PSME1		-0.00520945	0.0045608	-1.14222	0.253971	0.699368
X14618.26	VOPP1	ECOP		-0.00233383	0.00204252	-1.14262	0.253798	0.699368
X9843.5	ACTN1	ACTN1		-0.00441825	0.00387958	-1.13885	0.25538	0.699403
X8288.27	APOH	b2-Glycoprotein I		-0.00217461	0.00190957	-1.13879	0.255396	0.699403
X24290.5	C20orf202	CT202		0.00163058	0.00142837	1.14157	0.254237	0.699403
X12855.16	CASS4	CT032		-0.00192008	0.00168645	-1.13853	0.255503	0.699403
X5623.11	CD300LF	CLM1		-0.00134942	0.00118332	-1.14037	0.254734	0.699403
X11215.6	CDH15	CAD15:CD		-0.0019773	0.00173155	-1.14193	0.254105	0.699403
X8043.153	COMP	COMP		0.0130378	0.0114365	1.14001	0.254896	0.699403
X22481.15	IQCD	IQCD		0.00154203	0.00135492	1.13809	0.25568	0.699403
X7773.20	KIR2DL2	KI2L2		-0.00167726	0.00147047	-1.14063	0.254633	0.699403
X23284.5	LMO4	LMO4		0.00768664	0.00675349	1.13817	0.255644	0.699403
X11407.57	PLSCR3	PLS3		0.00176622	0.00154752	1.14132	0.254351	0.699403
X6027.31	RLN3	REL3		0.00139391	0.00122388	1.13893	0.255336	0.699403
X11817.1	RPS6KB1	KS6B1		-0.00173557	0.00152337	-1.1393	0.255192	0.699403
X18837.9	SGTB	SGTB		0.00742369	0.00650643	1.14098	0.254477	0.699403
X2743.5	SHH	Sonic Hedgehog		0.0165352	0.0145171	1.13902	0.255296	0.699403
X21236.12	TMED9	TMED9		-0.00731396	0.00641546	-1.14005	0.254877	0.699403
X13530.5	UTS2R	UR2R		-0.00113093	0.00099224	-1.13978	0.254981	0.699403
X18887.7	ENTPD2	ENTP2		0.00865465	0.00760826	1.13753	0.255925	0.6998
X8908.14	KCNE5	KCE1L:CD		0.00754264	0.00663431	1.13691	0.256173	0.700205
X2696.87	PSPN	Persephin		0.00165075	0.00145309	1.13603	0.25654	0.700937
X22395.7	ZFP36	Tristetraproline		-0.00337054	0.00296944	-1.13508	0.256948	0.701778
X10435.2	AGA	ASPG		-0.00220973	0.00194838	-1.13413	0.257344	0.702312
X6228.58	SPACA1	sperm acrosome associated 1		0.0013525	0.00119281	1.13387	0.257444	0.702312
X3730.81	TNFRSF4	TNR4		-0.00237885	0.00209721	-1.13429	0.257271	0.702312
X23526.25	KTI12	KTI12		-0.00221601	0.00195477	-1.13364	0.257567	0.702372
X7142.5	CPN1	CBPN		-0.00249445	0.00220215	-1.13273	0.257928	0.702857
X9932.49	SEMA4F	SEM4F		0.00142664	0.00125951	1.13269	0.257945	0.702857
X5693.6	REG1B	REG1B		-0.00134465	0.00118763	-1.13221	0.258151	0.702873
X21651.9	TXNL4A	TXN4A		0.00408471	0.00360751	1.13228	0.258123	0.702873
X15482.12	A2ML1	A2ML1		-0.00162551	0.00144109	-1.12798	0.259939	0.70316
X3342.76	ABL2	ABL2		0.00342087	0.00303132	1.12851	0.259702	0.70316
X11387.3	ATF6B	ATF6B		0.00508445	0.00450469	1.1287	0.259629	0.70316
X12758.47	GRID2	GRID2		0.00185222	0.00164285	1.12744	0.26015	0.70316
X5230.99	HMGCR	HMGR		0.00149127	0.00131825	1.13125	0.25855	0.70316
X10608.9	HTN1	HIS1		0.00321623	0.00284562	1.13024	0.258969	0.70316
X4135.84	IGHE	IgE		-0.00585481	0.00518422	-1.12935	0.25937	0.70316
X12439.67	IRF9	ISGF3		-0.00159412	0.00141022	-1.1304	0.258906	0.70316
X15343.337	KNG1	Kininogen, HMW, Two Chain		-0.0033884	0.00299618	-1.13091	0.258707	0.70316
X5970.61	LECT2	LECT2		0.00108241	0.000958897	1.12881	0.25958	0.70316
X5633.65	LILRB2	ILT-4		0.00292798	0.00259545	1.12812	0.259871	0.70316
X6526.77	OBP2A	OBP2A		0.00145748	0.00129098	1.12897	0.259516	0.70316
X20935.4	PDCL3	PDCL3		0.00383219	0.00338964	1.13056	0.258843	0.70316
X3898.5	PSMD7	PSD7		-0.00226698	0.00200499	-1.13067	0.258798	0.70316
X21435.143	SRPK2	SRPK2		0.00290552	0.00256822	1.13133	0.258519	0.70316
X7693.13	TNFRSF10B	TRAIL R2		-0.00372538	0.00329878	-1.12932	0.259357	0.70316
X23364.3	UCK1	UCK1		-0.00301596	0.0026751	-1.12742	0.260162	0.70316
X23426.1	VCX	VCX1		-0.00274795	0.00243291	-1.12949	0.259284	0.70316
X25451.39	YAP1	YAP1		0.00750917	0.0066583	1.12779	0.260002	0.70316
X2837.3	MET	Met		-0.00715505	0.00635033	-1.12672	0.260463	0.703703
X3173.49	NAAA	ASAHL		-0.0150339	0.0133474	-1.12635	0.260614	0.703839
X7970.315	ART3	NAR3		-0.00650802	0.00579131	-1.12376	0.261729	0.704679
X3461.58	BCAN	PGCB		0.00988398	0.00879396	1.12395	0.26164	0.704679
X20203.45	C1S	C1s		0.00332272	0.0029543	1.12471	0.261337	0.704679
X5707.55	ELK3	ELK3		-0.00431562	0.00383799	-1.12445	0.261427	0.704679
X17455.42	FOLR1	FOLR1		0.00805982	0.00717209	1.12378	0.261702	0.704679
X25444.29	INPP5A	I5P1		-0.00581123	0.00516899	-1.12425	0.261502	0.704679
X8681.93	PGRMC2	PGRC2:N-term		0.00358632	0.00318743	1.12515	0.261121	0.704679
X8918.64	PTK2B	FAK2:FAT		-0.00369749	0.00328805	-1.12452	0.26139	0.704679
X6575.79	ADAMTSL1	ATL1		0.00153504	0.00136903	1.12126	0.262767	0.70578
X8450.36	ADCYAP1	PACAP-38		-0.0014784	0.00132011	-1.11991	0.263346	0.70578
X9974.8	DLL3	DLL3		0.00301728	0.0026909	1.12129	0.262769	0.70578
X4985.11	FABP5	FABPE		-0.00117163	0.00104414	-1.1221	0.262421	0.70578
X18894.1	GPX2	GPX2		0.00168256	0.00150064	1.12123	0.262783	0.70578
X13498.1	MIOX	MIOX		0.00127307	0.00113663	1.12004	0.263301	0.70578
X5703.26	OLFM1	NOE1		-0.0115771	0.0103371	-1.11996	0.263329	0.70578
X9565.6	PAWR	PAWR		-0.00262891	0.00234606	-1.12056	0.26307	0.70578
X9963.19	PCDHB10	PCDBA		-0.00181766	0.00162207	-1.12058	0.263063	0.70578
X17843.30	PPCS	PPCS		-0.00262856	0.00234665	-1.12013	0.263264	0.70578
X19590.46	SFTPD	SP-D		-0.0335723	0.0299526	-1.12085	0.262941	0.70578
X22431.164	SRFBP1	SRFB1		-0.00129998	0.00116048	-1.12021	0.263216	0.70578
X23379.60	C16orf72	CP072		0.00179386	0.00160317	1.11895	0.263756	0.706074
X17672.184	CBLIF	Gastric intrinsic factor		0.00201954	0.00180601	1.11823	0.26406	0.706074
X12718.43	PIN4	PIN4		-0.00371242	0.00331809	-1.11884	0.263804	0.706074
X18458.4	PTGES2	PGES2		0.00288446	0.00257692	1.11934	0.263592	0.706074
X12620.3	SEPTIN11	Septin-11		0.00550961	0.00492564	1.11856	0.263933	0.706074
X21193.1	TFB2M	TFB2M		-0.00189367	0.00169334	-1.1183	0.264031	0.706074
X23687.27	TBC1D20	TBC20		0.0015457	0.00138295	1.11768	0.264303	0.706454
X8942.2	MRPL21	RM21		-0.00403255	0.00360909	-1.11733	0.264443	0.706558
X15435.4	PNP	PNP		0.0121904	0.0109172	1.11662	0.264773	0.70717
X13512.28	HNRNPR	HNRPR		0.00168928	0.00151369	1.116	0.265014	0.707545
X2785.15	CCL8	MCP-2		-0.00213457	0.00191366	-1.11544	0.265252	0.70791
X21781.9	ACY3	ACY3		0.00604361	0.00542698	1.11362	0.266038	0.70804
X20955.20	ADAT2	ADAT2		-0.00224333	0.00201316	-1.11433	0.265735	0.70804
X12433.8	ARL11	ARL11		0.00372553	0.00334305	1.11441	0.265689	0.70804
X12585.39	ERCC1	ERCC1		-0.00219252	0.00196915	-1.11344	0.266108	0.70804
X21664.6	MACROH2A1	H2AY		0.00171623	0.00154095	1.11375	0.265986	0.70804
X25233.2	MPI	MPI		0.00439086	0.00393986	1.11447	0.265665	0.70804
X18308.30	STXBP6	STXB6		0.00263558	0.00236692	1.11351	0.266076	0.70804
X11629.36	TRAF4	TRAF4		-0.00165108	0.0014811	-1.11476	0.265542	0.70804
X4983.6	ERP29	ERP29		0.00899795	0.00808785	1.11253	0.266515	0.708853
X6454.38	ARHGDIA	Rho-GDIa		0.00174174	0.0015662	1.11208	0.266707	0.709071
X21478.20	SMAD5	SMAD5		0.00521599	0.00469139	1.11182	0.266799	0.709071
X5339.49	S100A9	calgranulin B		-0.00385483	0.00346865	-1.11134	0.267018	0.709382
X21899.36	INHA.INHBA	inhibin A		-0.00144738	0.00130329	-1.11055	0.26736	0.709755
X23370.39	KCNAB3	KCAB3		0.00244052	0.00219746	1.11061	0.267327	0.709755
X11275.94	LRP1B	LRP1B		0.00161637	0.00145597	1.11017	0.267512	0.709889
X2753.2	C1QA.C1QB.C1QC	C1q		0.0041276	0.0037235	1.10853	0.268271	0.710023
X5671.1	CTRB1	Chymotrypsin		0.00126513	0.00114091	1.10888	0.26807	0.710023
X23425.19	ERMN	ERMIN		0.0101364	0.00914524	1.10838	0.268289	0.710023
X17773.26	NAPG	SNAG		-0.00160963	0.00145283	-1.10793	0.268483	0.710023
X25938.13	NEUROG3	NGN3		0.00220313	0.00198869	1.10783	0.268528	0.710023
X18926.7	PSMA3	PSA3		0.00144323	0.00130204	1.10844	0.268262	0.710023
X24655.23	RILPL2	RIPL2		-0.00172861	0.00155782	-1.10964	0.267748	0.710023
X10510.62	SCIMP	SCIMP		-0.00173198	0.00156356	-1.10772	0.268575	0.710023
X20540.65	SEMA4G	SEM4G		0.00707118	0.00638012	1.10831	0.268318	0.710023
X10418.36	STX12	STX12		0.00603595	0.00544274	1.10899	0.268025	0.710023
X23550.10	KDF1	KDF1		0.00311106	0.00281194	1.10637	0.269169	0.710788
X12462.20	SETMAR	SETMR		0.035966	0.0325066	1.10642	0.269138	0.710788
X4472.5	TPM2	Tropomyosin 2		-0.00215557	0.00194824	-1.10642	0.269137	0.710788
X22398.5	ANP32C	AN32C		0.00208029	0.00188145	1.10568	0.269451	0.710998
X10047.12	NCF2	NCF-2		-0.0041652	0.00376651	-1.10585	0.269408	0.710998
X20987.21	SIX6	SIX6		-0.00196924	0.00178279	-1.10459	0.269925	0.71198
X24494.67	KATNAL1	KATL1		-0.00176088	0.00159477	-1.10416	0.270114	0.71221
X3052.8	FASLG	Fas ligand, soluble		0.00215827	0.00195536	1.10377	0.270275	0.712368
X23564.83	METTL21C	MT21C		0.00189505	0.00171722	1.10355	0.270392	0.712409
X11135.5	MRPL55	RM55		-0.00236752	0.00214593	-1.10326	0.270509	0.712449
X14337.1	TRAPPC3	TPPC3		-0.00331082	0.00300208	-1.10284	0.270716	0.712505
X7007.24	TRAPPC4	TRAPPC4		-0.00125735	0.00114022	-1.10272	0.270734	0.712505
X2778.10	IL22	IL-22		0.00438706	0.00397976	1.10234	0.270907	0.712605
X10967.12	PRL	PRL		0.00717301	0.00650712	1.10233	0.270975	0.712605
X15521.4	CLSTN1	Alcadein alpha-1		-0.0039418	0.00358057	-1.10089	0.271531	0.713623
X17175.5	MAP2K6	MP2K6		0.0016379	0.00148791	1.10081	0.271566	0.713623
X24256.7	KLHL40	KLH40		0.00130039	0.0011816	1.10053	0.271685	0.713669
X6622.90	APLN	APEL		0.00241701	0.00219937	1.09895	0.272373	0.713975
X18814.21	INHBA.INHBC	Activin AC		-0.00337723	0.00307313	-1.09895	0.272368	0.713975
X4407.10	MST1	MSP		0.0158216	0.0143994	1.09877	0.272514	0.713975
X21939.6	NAE1.UBA3	ULA1/ UBA3		-0.00188313	0.00171272	-1.0995	0.27215	0.713975
X18329.4	PRPS2	PRPS2		0.00190526	0.00173307	1.09936	0.272204	0.713975
X24898.39	SCFD1	SCFD1		0.00187306	0.0017032	1.09973	0.272042	0.713975
X12957.62	UQCRB	UCR6		0.0025571	0.00232746	1.09867	0.272506	0.713975
X21595.8	CCDC43	CCD43		0.00566817	0.00516104	1.09826	0.27269	0.714169
X13441.30	DIXDC1	DIXC1		-0.0012974	0.00118191	-1.09772	0.272915	0.714491
X7124.18	IL21	IL-21		0.00133469	0.00121645	1.0972	0.273142	0.714575
X24903.7	KLHL14	KLH14		0.00177361	0.00161652	1.09718	0.273151	0.714575
X18422.41	MVD	ERG19		-0.00225957	0.00206056	-1.09658	0.273423	0.715021
X9728.4	CCNB1IP1	CIP1		0.00131548	0.00120043	1.09584	0.273739	0.715047
X3504.58	HAMP	LEAP-1		-0.0162099	0.0147874	-1.0962	0.273575	0.715047
X16297.14	ROBO4	ROBO4		-0.00361729	0.0033007	-1.09592	0.273697	0.715047
X5018.68	PRDX6	Peroxiredoxin-6		0.00978383	0.0089405	1.09433	0.274402	0.716511
X15480.2	VNN2	VNN2		0.0264408	0.0241705	1.09393	0.274564	0.716666
X9857.38	IRF4	IRF4		-0.00191436	0.00175204	-1.09265	0.275135	0.717711
X9774.59	RNF150	RN150		-0.00202747	0.00185571	-1.09256	0.275169	0.717711
X7251.64	C1QTNF3	C1QT3		-0.00801802	0.00734374	-1.09182	0.275505	0.71797
X7919.278	FAM3D	FAM3D		-0.00288538	0.00264429	-1.09117	0.27578	0.71797
X23693.4	MKNK1	MKNK1		-0.00168747	0.00154592	-1.09156	0.275604	0.71797
X24944.12	REPS2	REPS2		0.00211805	0.00193955	1.09203	0.275402	0.71797
X23618.23	ZNF593	ZN593		-0.00225118	0.00206295	-1.09124	0.275755	0.71797
X8785.1	ARMC5	ARMC5:ARM 5		-0.00137586	0.0012618	-1.09039	0.276164	0.718703
X12417.46	TPRKB	TPRKB		-0.00387056	0.00355164	-1.08979	0.276399	0.719048
X6283.60	MCEMP1	MCEM1		-0.00345308	0.0031714	-1.08882	0.27682	0.719448
X5114.65	PRLR	Prolactin Receptor		0.00203518	0.00186903	1.0889	0.276784	0.719448
X8587.21	SPINK14	ISK52		0.00133797	0.00122894	1.08872	0.276861	0.719448
X22114.4	LAS2	CR054		-0.00194349	0.00178575	-1.08833	0.277063	0.719708
X12916.3	MTCP1	MTCP1		-0.00151805	0.0013965	-1.08704	0.277594	0.720287
X13707.27	SPARCL1	SPARCL1		0.00448536	0.00412532	1.08728	0.277504	0.720287
X10695.12	WFDC10B	WF10B		0.00150411	0.00138333	1.08731	0.277475	0.720287
X9168.31	CCL26	Eotaxin-3		0.00207187	0.00190822	1.08576	0.278188	0.720325
X8424.269	CTNNB1	b-Catenin		-0.00226653	0.00208662	-1.08622	0.277959	0.720325
X9254.18	FCER1A	FCERA		0.00237253	0.00218437	1.08614	0.277997	0.720325
X10054.3	GAN	GAN		-0.00246702	0.00227027	-1.08666	0.277764	0.720325
X21244.57	NPM1	NPM1		-0.00435117	0.00400653	-1.08602	0.278073	0.720325
X13978.122	TBX3	Tbx3		0.00183152	0.00168718	1.08555	0.278258	0.720325
X18276.34	TCL1B	TCL1B		-0.0015013	0.0013832	-1.08538	0.278328	0.720325
X21368.46	POLR3K	RPC10		-0.00754474	0.00695501	-1.08479	0.278596	0.720751
X11094.104	CLC	LPPL		0.00159305	0.0014714	1.08268	0.279546	0.72155
X3302.58	CST7	CYTF		-0.00198467	0.00183197	-1.08335	0.279231	0.72155
X10851.77	EBI3	IL27B		0.0108958	0.0100658	1.08247	0.279625	0.72155
X7894.155	FGF3	FGF-3		-0.00122772	0.00113395	-1.08269	0.279517	0.72155
X21624.64	NKIRAS2	KBRS2		-0.00144645	0.00133546	-1.08311	0.27934	0.72155
X6342.10	NPNT	Nephronectin		0.00556841	0.0051417	1.08299	0.279384	0.72155
X9257.14	TACO1	TACO1		0.00139861	0.00129181	1.08268	0.279529	0.72155
X5021.13	PPA1	PPase		-0.00571793	0.00528347	-1.08223	0.27973	0.721555
X22033.32	WAS	WASP		-0.00197411	0.00182456	-1.08197	0.279849	0.721596
X25112.6	RPS6KB2	KS6B2		-0.00152562	0.00141092	-1.0813	0.280143	0.722089
X18917.53	AMY2A	Pancreatic alpha-amylase		-0.00613243	0.00567773	-1.08009	0.280694	0.722713
X23226.42	ATP5PB	AT5F1		-0.00703551	0.00651534	-1.07984	0.280797	0.722713
X25282.6	AZIN1	AZIN1		0.00326429	0.003023	1.07982	0.280794	0.722713
X23296.29	SFRP5	SARP-3		0.0158524	0.0146797	1.07989	0.280763	0.722713
X6431.68	PCYOX1	PCYOX		-0.0113379	0.0105025	-1.07954	0.280918	0.722758
X2888.49	C7	C7		0.00850433	0.00788636	1.07836	0.281477	0.723415
X14006.36	GNMT	GNMT		-0.00126788	0.00117599	-1.07814	0.281556	0.723415
X20137.49	HNRNPA1	ROA1		-0.0137131	0.0127161	-1.07841	0.281424	0.723415
X6234.74	VIT	VITRN		0.0055215	0.00512177	1.07804	0.281586	0.723415
X2723.9	IL37	IL-1F7		-0.00242801	0.0022533	-1.07754	0.281842	0.723808
X9459.7	FAS	Fas, soluble		0.00726104	0.00674211	1.07697	0.282094	0.72419
X17347.80	AIDA	CA080		-0.00786318	0.00731477	-1.07497	0.28297	0.72472
X25072.11	CHD1L	CHD1L		-0.00142524	0.00132576	-1.07503	0.282941	0.72472
X16616.137	ENO3	ENOB		0.00226441	0.0021067	1.07486	0.283024	0.72472
X15581.16	FANK1	FANK1		0.00239541	0.00222688	1.07568	0.282651	0.72472
X5598.3	GREM2	GREM2		0.00156204	0.00145259	1.07535	0.282794	0.72472
X11348.132	P4HA2	P4HA2		-0.0021115	0.00196289	-1.07571	0.282628	0.72472
X25075.2	ZBTB10	ZBT10		-0.00119377	0.00110941	-1.07604	0.282483	0.72472
X6267.51	STMN4	STMN4		-0.00502187	0.0046819	-1.07261	0.284084	0.727168
X8239.223	BCHE	Pseudocholinesterase		0.00697392	0.00650722	1.07172	0.284415	0.727749
X6625.31	ATAD1	ATAD1		0.00171937	0.00160506	1.07122	0.284643	0.727802
X22563.4	KIRREL1	KIRR1		0.00146005	0.0013629	1.07128	0.284614	0.727802
X11872.9	PCDHGB1	PCDGD		0.00262246	0.00244908	1.0708	0.284826	0.728005
X15559.5	ANTXR2	ANTR2		-0.00303	0.00283177	-1.07	0.285186	0.728206
X2781.63	CCL4L1	LAG-1		-0.0031424	0.00293612	-1.07025	0.285074	0.728206
X8107.12	TMEM234	TM234		-0.00183445	0.00171464	-1.06987	0.285247	0.728206
X22774.20	TSEN34	SEN34		-0.00154275	0.00144222	-1.06971	0.28532	0.728206
X7747.47	NDUFB11	NDUBB		0.00132554	0.00123994	1.06904	0.285624	0.728716
X23589.21	PPP1R27	PPR27		0.00138825	0.0012989	1.06879	0.285739	0.728744
X19254.125	GMPR	GMPR1		0.00162718	0.00152299	1.06841	0.285911	0.728918
X20441.35	POLR2E	RPAB1		-0.00253969	0.00237845	-1.06779	0.28621	0.729415
X3472.40	BIRC5	Survivin		-0.00119917	0.00112453	-1.06637	0.286822	0.730708
X18925.24	PSMA5	Proteasome subunit alpha type 5		0.00631651	0.00592488	1.0661	0.28695	0.73077
X12575.30	MTHFD1	C1TC		-0.00377415	0.00354145	-1.06571	0.287135	0.730974
X13534.20	MYOM2	MYOM2		-0.0024275	0.00227844	-1.06542	0.287254	0.731012
X24675.2	MAST4	MAST4		-0.0121481	0.0114092	-1.06477	0.287546	0.731491
X21206.218	HAX1	HAX1		-0.0116591	0.0109569	-1.06409	0.287852	0.731736
X24408.30	MBNL1	MBNL1		-0.00386706	0.00363394	-1.06415	0.287832	0.731736
X20373.141	GID8	GID8		-0.0025942	0.00243871	-1.06376	0.288009	0.731872
X8958.51	CHL1	CHL1		-0.00150319	0.00141407	-1.06302	0.288347	0.732156
X24322.1	GTF2E1	T2EA		-0.00125329	0.00117947	-1.06259	0.288539	0.732156
X21905.10	ITGA2.ITGB1	Integrin alpha-2/ b1		0.00145005	0.00136463	1.0626	0.288539	0.732156
X11560.76	NFATC4	NFAC4		0.00126127	0.00118631	1.06318	0.288265	0.732156
X9835.16	ALDH1A3	AL1A3		0.00930743	0.00876142	1.06232	0.288676	0.732239
X5354.11	KRT18	Keratin 18		-0.00610854	0.00575211	-1.06197	0.288815	0.732325
X21149.27	CUEDC1	CUED1		0.00186329	0.00175581	1.06121	0.289225	0.7331
X12548.75	RRAGC	RRAGC		-0.00159504	0.00150382	-1.06066	0.289407	0.733296
X3414.40	BMX	BMX		0.00179629	0.00169879	1.05739	0.290902	0.734027
X18208.3	CCNB2	CCNB2		0.00153334	0.00144878	1.05837	0.290459	0.734027
X15462.28	CD8A	CD8A		0.0086002	0.00812457	1.05854	0.29037	0.734027
X3879.50	CDC37	CDC37		0.00312013	0.00294972	1.05777	0.290728	0.734027
X14178.18	CDKN3	CDKN3		0.00262613	0.00248396	1.05724	0.290965	0.734027
X14036.116	MPDZ	MPDZ		-0.00183852	0.00173801	-1.05783	0.290693	0.734027
X17854.33	NAA10	NAA10		-0.0018189	0.00171828	-1.05856	0.290368	0.734027
X4278.14	P4HB	Protein disulfide-isomerase		-0.00312891	0.00295762	-1.05791	0.290664	0.734027
X16883.57	RAB4A	RAB4A		-0.0019631	0.00185658	-1.05738	0.290922	0.734027
X23311.19	RPP25	RPP25		-0.0021482	0.00202897	-1.05876	0.290281	0.734027
X21931.27	UBE2L3.UBB	UB2L3/ PolyUbiquitin K48		-0.00128692	0.00121498	-1.05921	0.29007	0.734027
X19161.1	USP15	UBP15		0.00563907	0.00532233	1.05951	0.289942	0.734027
X3235.50	WFIKKN2	WFKN2		-0.0128434	0.0121504	-1.05704	0.291056	0.734027
X4807.13	COL8A1	CO8A1		-0.00155697	0.00147499	-1.05558	0.291744	0.734136
X2746.56	CRLF2	TSLP R		-0.00155266	0.00147184	-1.05491	0.292032	0.734136
X8061.102	FAM171B	F171B:CD		-0.00200438	0.00190014	-1.05486	0.292053	0.734136
X15405.23	IFNA4	IFNA4		-0.00149474	0.00141683	-1.05499	0.291991	0.734136
X3070.1	IL2	IL-2		-0.00137853	0.00130454	-1.05672	0.291208	0.734136
X24661.4	MAP6D1	MA6D1		0.00181907	0.00172447	1.05485	0.292056	0.734136
X24423.9	None	PP13G		0.0023275	0.00220384	1.05611	0.291498	0.734136
X16614.27	RSPO1	RSPO1		0.0047766	0.00452946	1.05456	0.292188	0.734136
X23644.19	TKFC	DAK		0.00435034	0.00412182	1.05544	0.291789	0.734136
X17691.1	TPP1	TPP1		0.00697785	0.00661324	1.05513	0.29193	0.734136
X17405.2	UCHL5	UCHL5		-0.00227054	0.00215334	-1.05443	0.292251	0.734136
X22578.17	ROBO2	ROBO2		-0.004172	0.0039589	-1.05383	0.292522	0.73429
X21326.28	TBCC	TBCC		0.00438305	0.00415871	1.05394	0.292468	0.73429
X14615.46	KRTAP2.4	KRA24		-0.00335874	0.00319041	-1.05276	0.293007	0.7351
X10584.7	NDUFS4	NDUS4		0.00150981	0.00143423	1.0527	0.293054	0.7351
X6421.52	IFNA16	IFN16		-0.00162674	0.0015469	-1.05161	0.293543	0.736062
X12774.12	HCN1	HCN1		-0.00186301	0.0017721	-1.0513	0.293684	0.736153
X6461.54	APOC3	Apo C-III		0.00145515	0.00138453	1.05101	0.29382	0.73623
X7831.39	RBP4	RBP		-0.0053155	0.00505949	-1.0506	0.294002	0.736423
X24981.8	DYNC1LI1	DC1L1		0.00236297	0.00224984	1.05028	0.294144	0.736517
X6557.50	LRRC15	LRC15		0.00819542	0.00780623	1.04986	0.294343	0.73675
X14038.130	CST7	CYTF		0.00961692	0.00916349	1.04948	0.294512	0.736771
X20086.5	RAB11B	RB11B		-0.00840068	0.00800531	-1.04939	0.294561	0.736771
X16585.16	B3GNT4	B3GN4		0.00328775	0.00313499	1.04873	0.294874	0.73729
X12986.12	LIN7C	LIN7C		0.00664641	0.00634028	1.04828	0.295078	0.737537
X2500.2	ANGPT4	Angiopoietin-4		-0.00179251	0.00171503	-1.04518	0.296498	0.737718
X21234.7	ASB13	ASB-13		0.00367364	0.00351208	1.046	0.296126	0.737718
X22969.12	CCL7	MCP-3		-0.00271026	0.00258661	-1.04781	0.295283	0.737718
X3032.11	CGA.FSHB	FSH		-0.0273864	0.0261884	-1.04575	0.296231	0.737718
X12872.35	CNGA2	CNGA2		0.00141676	0.00135464	1.04586	0.296181	0.737718
X8923.94	GALNT16	GLTL1		0.00576231	0.00551246	1.04532	0.296439	0.737718
X23657.102	HNRNPLL	HNRLL		-0.00154712	0.00147849	-1.04642	0.295921	0.737718
X3815.14	IL12RB2	IL-12 RB2		-0.00216946	0.00207549	-1.04528	0.296454	0.737718
X12463.7	KLHL13	KLH13		-0.00164654	0.0015737	-1.04629	0.295986	0.737718
X5238.26	PPIE	PPIE		-0.00201298	0.00192606	-1.04513	0.296518	0.737718
X9569.14	SCARA3	SCAR3:region 1		0.0020722	0.00197978	1.04668	0.2958	0.737718
X5491.12	SPOCK2	Testican-2		-0.00859885	0.00821947	-1.04616	0.296044	0.737718
X7969.163	WFDC11	WFD11		-0.00149602	0.00142826	-1.04744	0.295456	0.737718
X9842.2	CTNNB1	b-Catenin		0.00185907	0.00177934	1.0448	0.296668	0.737829
X11130.158	CACNB4	CACB4		0.00169628	0.00162404	1.04448	0.296823	0.737954
X4900.8	C3	C3a		0.0257107	0.0246447	1.04325	0.297601	0.738055
X19615.213	NT5C3A	5NT3		0.00263718	0.00252881	1.04285	0.297575	0.738055
X7106.37	OOSP2	PLACL		0.0018269	0.00175115	1.04325	0.297386	0.738055
X4890.10	POMC	ACTH		-0.00114624	0.00109906	-1.04293	0.297535	0.738055
X5660.51	SOD3	SOD3		0.00637126	0.00610414	1.04376	0.29717	0.738055
X21737.20	ST6GAL2	SIAT2		0.00909474	0.00871684	1.04335	0.297342	0.738055
X12516.13	TEAD4	TEAD4		0.00110455	0.00105867	1.04334	0.29735	0.738055
X7981.230	B3GALT6	B3GT6		0.00172288	0.0016533	1.04209	0.297926	0.738206
X3040.59	CCL3	MIP-1a		0.00138453	0.0013288	1.04194	0.297997	0.738206
X7234.12	COLGALT2	GT252		-0.00163261	0.00156773	-1.04139	0.298259	0.738206
X3644.5	DKKL1	Soggy-1		0.00396359	0.00380664	1.04123	0.298342	0.738206
X13230.174	IGHG2	IgG2, Kappa		0.00330054	0.00317034	1.04107	0.298399	0.738206
X12670.15	RAD1	RAD1		-0.00277183	0.00266039	-1.04189	0.298025	0.738206
X2917.3	TNFSF11	sRANKL		-0.00192136	0.00184457	-1.04163	0.298141	0.738206
X13457.33	ELF5	ELF5		-0.00149239	0.00143417	-1.0406	0.29862	0.738491
X10976.44	MUC1	MUC1:region 3		0.0013949	0.00134093	1.04025	0.298787	0.738644
X18244.1	ANXA7	ANXA7		-0.0050774	0.00488981	-1.03836	0.299665	0.73873
X17683.2	COMMD9	COMD9		-0.00124429	0.00119803	-1.03861	0.299537	0.73873
X22469.103	HMX2	HMX2		0.00160329	0.00154339	1.03881	0.299445	0.73873
X6504.65	LOXL2	Lysyl oxidase-like protein 2		-0.00125845	0.00121156	-1.0387	0.299495	0.73873
X7065.1	MPIG6B	G6B:ECD		-0.00191606	0.00184394	-1.03912	0.299302	0.73873
X23363.41	PCBP2	PCBP2		-0.00446186	0.00429192	-1.03959	0.299163	0.73873
X18396.10	TLE5	AES		-0.0017897	0.00172243	-1.03906	0.299342	0.73873
X15641.20	TMEFF1	TEFF1		-0.0054488	0.00524713	-1.03844	0.299624	0.73873
X9077.10	MAN1A2	MA1A2		-0.00353379	0.00340406	-1.03811	0.29978	0.738755
X8320.5	SLTM	SLTM		0.00142402	0.00137322	1.037	0.300294	0.73976
X7090.17	GALNT1	GALT1		0.00365912	0.00353117	1.03624	0.300648	0.740143
X10419.1	SCARA5	SCAR5		0.00185762	0.0017929	1.0361	0.300707	0.740143
X18215.5	THG1L	THG1		-0.00196687	0.00189855	-1.03599	0.300766	0.740143
X22802.13	TEX30	TEX30		-0.00151289	0.00146087	-1.03561	0.300942	0.740319
X8005.1	MXRA7	MXRA7		-0.00367534	0.00355067	-1.03511	0.30117	0.740619
X25921.3	INHA	Inhibin a subunit		-0.00495009	0.0047857	-1.03435	0.301519	0.740957
X24947.40	NUMBL	NUMBL		-0.00138404	0.00133794	-1.03446	0.301474	0.740957
X24684.7	GIMAP4	GIMA4		-0.00345746	0.00334443	-1.0338	0.301809	0.74141
X8772.5	EFNB2	EFNB2:CD		0.00107826	0.0010441	1.03271	0.302294	0.741562
X24696.14	MAGIX	MAGIX		-0.00148918	0.00144199	-1.03273	0.302281	0.741562
X19467.3	RBKS	RBSK		0.00452809	0.00438267	1.03318	0.302073	0.741562
X21220.11	SAR1B	SAR1B		0.00148381	0.00143664	1.03283	0.302242	0.741562
X18408.26	ARF4	ARF4		-0.00154866	0.00150087	-1.03184	0.3027	0.742038
X9867.23	FBP2	F16P2		0.013264	0.0128542	1.03188	0.302682	0.742038
X13451.2	FNDC4	FNDC4		-0.00335818	0.00325572	-1.03147	0.302876	0.74221
X21679.16	CDH20	CAD20		0.00501005	0.00486183	1.03049	0.303374	0.742845
X12594.5	GCA	GRAN		-0.00213783	0.00207433	-1.03062	0.303278	0.742845
X12603.87	PABPC4	PABP4		0.00316911	0.00307611	1.03023	0.303453	0.742845
X3358.51	CDK5.CDK5R1	CDK5/p35		-0.00157214	0.00152689	-1.02964	0.303734	0.742964
X8340.9	DEFB110	DB110		0.00113602	0.00110309	1.02985	0.303626	0.742964
X20579.50	MAG	MAG		0.00685616	0.0066613	1.02925	0.303925	0.742964
X5363.51	SEMA3E	Semaphorin 3E		0.0163852	0.0159195	1.02925	0.303918	0.742964
X3175.51	ADAMTS13	ATS13		-0.00713993	0.00694295	-1.02837	0.304326	0.74351
X12020.39	BPGM	PMGE		0.0142763	0.0138892	1.02787	0.304586	0.74351
X22144.65	FBXO48	FBX48		0.00181956	0.00177063	1.02763	0.304669	0.74351
X17783.9	MMAB	MMAB		0.00131564	0.00128027	1.02763	0.304679	0.74351
X11667.29	TNS2	TENC1		-0.00121009	0.00117701	-1.0281	0.304446	0.74351
X3484.60	AGT	Angiotensinogen		-0.00413937	0.00403154	-1.02675	0.305083	0.743578
X11696.7	CRABP2	RABP2		-0.00753758	0.007344	-1.02636	0.30527	0.743578
X10438.19	CSF2RA	CSF2R		0.0108728	0.0105948	1.02624	0.305322	0.743578
X7115.5	SEMG1	Semenogelin		-0.0048112	0.00468837	-1.0262	0.305343	0.743578
X6494.60	SPACA5	sperm acrosome associated 5		-0.00207478	0.00202068	-1.02677	0.305072	0.743578
X21524.14	USP5	UBP5		-0.00371561	0.00361858	-1.02682	0.305059	0.743578
X20185.44	DLAT	ODP2		0.0010488	0.00102472	1.0235	0.306619	0.746426
X13055.53	PSD	PSD1		0.0023233	0.0022714	1.02285	0.306931	0.746513
X11361.73	TYMP	TP		-0.0047722	0.00466527	-1.02292	0.306897	0.746513
X21762.32	USP11	UBP11		-0.00154917	0.00151469	-1.02276	0.306974	0.746513
X16828.8	COL6A1	Collagen a1(VI)		-0.00997748	0.00975795	-1.0225	0.307139	0.746655
X21979.12	ITGA6	Integrin a6		0.00122058	0.00119472	1.02165	0.307496	0.747196
X11247.20	NAGS	NAGS		-0.00147412	0.00144313	-1.02147	0.307575	0.747196
X24983.119	ERC1	RB6I2		-0.00172278	0.00168774	-1.02076	0.307908	0.747675
X2278.61	TIMP2	TIMP-2		0.00155529	0.00152387	1.02061	0.307985	0.747675
X5661.15	IL18	IL-18		-0.00514491	0.00504425	-1.01996	0.308291	0.748158
X6273.58	P3H1	P3H1		0.00125013	0.00122664	1.01914	0.308677	0.748578
X13596.3	RAB27B	RB27B		0.0015768	0.00154744	1.01898	0.308764	0.748578
X18210.12	SPIN1	SPIN1		0.00208523	0.00204651	1.01892	0.308785	0.748578
X15386.7	FABP4	FABPA		-0.0110013	0.0108013	-1.01852	0.308968	0.748761
X5084.154	IL17RB	IL-17B R		0.0038237	0.00375491	1.01832	0.309074	0.748761
X21876.266	PICK1	PICK1		-0.00322694	0.00317324	-1.01692	0.309735	0.749864
X23702.98	SHKBP1	SHKB1		-0.00218272	0.00214641	-1.01692	0.309743	0.749864
X14069.61	CA4	Carbonic Anhydrase IV		-0.00131755	0.00129692	-1.01591	0.310214	0.750746
X4859.6	BMPR1A	BMPR1A		0.00727762	0.00716785	1.01531	0.31051	0.750943
X22799.17	TBC1D28	TBC28		0.00116949	0.00115169	1.01546	0.310427	0.750943
X15483.377	AGRN	Agrin		0.00547093	0.00539504	1.01407	0.31109	0.751568
X20927.43	GTF2F2	T2FB		-0.00199283	0.00196504	-1.01414	0.311055	0.751568
X12411.60	MAX	MAX		-0.00193174	0.00190447	-1.01432	0.310976	0.751568
X9115.78	ADAMDEC1	ADEC1		-0.00154676	0.00152661	-1.0132	0.311508	0.752239
X9853.3	IFIT2	IFIT2		-0.00279252	0.00275663	-1.01302	0.311598	0.752239
X10070.22	PLCG2	PLCG2		-0.00102771	0.00101472	-1.01281	0.311689	0.752239
X21528.12	BMF	BMF		0.00303449	0.00299825	1.01209	0.312036	0.752816
X14054.17	IL15RA	IL-15 Ra		0.00600763	0.00594284	1.0109	0.312603	0.753924
X21716.29	FUT7	FUT7		0.00135987	0.00134611	1.01022	0.312926	0.754445
X8236.8	C18orf32	CR032		0.00125142	0.00124132	1.00813	0.313937	0.755509
X12808.103	CARHSP1	CHSP1		-0.00236784	0.00234937	-1.00786	0.314063	0.755509
X13078.3	CETN2	CETN2		0.00443638	0.00440234	1.00773	0.314122	0.755509
X7083.74	MATN4	MATN4		0.0114999	0.0114025	1.00854	0.313729	0.755509
X5111.15	NRXN3	NRX3B		-0.00579141	0.00574052	-1.00887	0.313584	0.755509
X10800.15	SERPINH1	Collagen-binding protein		0.00379057	0.00376051	1.00799	0.313995	0.755509
X8074.32	TMEM70	TMM70		-0.00171536	0.00170155	-1.00812	0.313958	0.755509
X5843.60	EHMT2	NG36		0.00104797	0.00104044	1.00724	0.314354	0.755585
X15427.35	LOXL3	LOXL3		0.00439093	0.00435946	1.00722	0.314369	0.755585
X10513.13	KCNIP3	CSEN		-0.0022844	0.00226903	-1.00677	0.314591	0.755601
X24446.65	MBNL2	MBNL2		-0.00479621	0.00476335	-1.0069	0.314525	0.755601
X6951.26	ASIC4	ASIC4		0.0011117	0.00110479	1.00626	0.314829	0.755912
X5667.3	SEMA3B	SEM3B		0.00100279	0.000996868	1.00595	0.314978	0.756011
X2638.12	CSF1R	M-CSF R		0.00707795	0.00704181	1.00513	0.315385	0.75673
X20937.43	EMG1	NEP1		-0.00268941	0.00267648	-1.00483	0.315565	0.756902
X22142.4	FAM86B1	F86B1		0.00158899	0.00158201	1.00441	0.315713	0.756905
X9887.40	RBBP6	RBBP6		0.00167315	0.00166601	1.00429	0.315782	0.756905
X15455.40	ADAM15	ADA15:ECD		-0.00456616	0.00455702	-1.00201	0.316881	0.758326
X13747.9	CA6	Carbonic anhydrase 6		-0.00391358	0.00390531	-1.00212	0.316854	0.758326
X21128.2	CDK2	CDK2		-0.00249664	0.00249343	-1.00129	0.31724	0.758326
X15376.134	CTSE	CATE		0.00164249	0.00163996	1.00154	0.317098	0.758326
X3038.9	CXCL11	I-TAC		-0.0105447	0.0105307	-1.00133	0.317214	0.758326
X12701.1	EIF1B	EIF1B		-0.00656435	0.00654637	-1.00275	0.316537	0.758326
X19333.4	HNRNPK	hnRNP K		-0.0048527	0.00484654	-1.00127	0.317238	0.758326
X22504.3	N4BP2L2	N42L2		-0.00398634	0.00397624	-1.00254	0.316613	0.758326
X3415.61	IBSP	BSP		0.0104607	0.0104545	1.00059	0.317566	0.758676
X15573.110	NCAN	CSPG3		-0.00554265	0.00554006	-1.00047	0.317621	0.758676
X9014.18	TMEM25	TMM25		-0.00215671	0.00215613	-1.00027	0.317711	0.758676
X22116.9	CREM	CREM		-0.00167226	0.00167371	-0.999133	0.318266	0.759742
X14158.17	ANXA5	Annexin V		-0.00457799	0.00458402	-0.998686	0.31848	0.759994
X8876.51	NRXN2	NRX2B		0.00194081	0.00194536	0.997659	0.318983	0.760936
X25879.6	KAT5	KAT5		0.00106117	0.00106392	0.997414	0.319098	0.760952
X25263.4	ARHGAP24	RHG24		0.00422375	0.00423956	0.99627	0.319653	0.761166
X2979.8	CXCL5	ENA-78		-0.00122574	0.00123076	-0.99592	0.319821	0.761166
X4979.34	DPT	DERM		0.0107719	0.010813	0.9962	0.319688	0.761166
X13620.10	GET3	ASNA		-0.00256301	0.00257271	-0.996228	0.319676	0.761166
X24493.10	MTMR7	MTMR7		0.00504144	0.00506459	0.995429	0.320057	0.761166
X5756.66	PAPPA2	PAPP2		-0.00165973	0.00166668	-0.995831	0.319865	0.761166
X22812.4	TRAPPC6B	TPC6B		-0.00233616	0.00234631	-0.995673	0.319949	0.761166
X17676.13	TRIP10	CIP4		0.00324018	0.0032519	0.996396	0.319586	0.761166
X21742.43	OTUD7B	OTU7B		0.00226632	0.00227784	0.994942	0.320295	0.761473
X3399.31	STAB2	STAB2		-0.00177285	0.00178385	-0.993832	0.320835	0.7625
X8355.80	None	ISM1		0.00165492	0.00166563	0.99357	0.320963	0.762545
X23263.9	KCTD15	KCD15		0.00276326	0.00278218	0.993201	0.321149	0.76273
X5509.7	EGF	EGF:ECD		0.00523575	0.00527385	0.992776	0.321348	0.762749
X19247.1	UBE2D1	UB2D1		-0.002265	0.00228158	-0.99273	0.321375	0.762749
X23272.8	DPCD	DPCD		0.00265116	0.00267325	0.991733	0.321863	0.763648
X11709.29	CPT1B	CPT1B		0.00145525	0.00147104	0.989263	0.323067	0.764767
X5624.66	FOLR3	FOLR3		-0.00258186	0.00260986	-0.989269	0.32306	0.764767
X5627.53	GNRH1	GON1		-0.00111713	0.00112814	-0.990239	0.322584	0.764767
X11566.48	KRT72	Keratin 72		-0.00125733	0.00127102	-0.989224	0.323081	0.764767
X18301.10	NAIF1	NAIF1		0.0062352	0.00629544	0.990432	0.322487	0.764767
X19821.10	PGLYRP4	PGRP-I-beta		0.00479557	0.00484776	0.989233	0.323098	0.764767
X11294.7	TMCC3	TMCC3:region 2		-0.00142112	0.00143599	-0.989641	0.32288	0.764767
X17789.1	QPRT	NADC		-0.00126844	0.00128262	-0.988938	0.323225	0.764809
X4374.45	GDF15	MIC-1		-0.0096712	0.00978102	-0.988772	0.323335	0.76481
X15666.21	BMP2	BMP-2		-0.00126457	0.00128017	-0.987817	0.32377	0.765066
X12990.39	MAP3K3	MAP3K3		-0.00177918	0.00180076	-0.988016	0.323672	0.765066
X3514.49	PRTN3	Proteinase-3		-0.00471769	0.00477483	-0.988032	0.323677	0.765066
X14125.5	APOM	ApoM		0.00524056	0.00532885	0.983433	0.325917	0.765616
X21544.4	ATL3	ATLA3		-0.0017161	0.00174114	-0.985619	0.324856	0.765616
X13460.4	CHAD	CHAD		0.00566566	0.00575781	0.983996	0.32564	0.765616
X11137.43	CSF2RB	IL3RB:CD		0.00166568	0.00169384	0.983376	0.325954	0.765616
X6528.95	EXTL2	EXTL2		-0.00308383	0.00313541	-0.983549	0.32586	0.765616
X22155.44	GEMIN7	GEMI7		-0.00241633	0.00245122	-0.985767	0.324817	0.765616
X16597.11	GLRX5	GLRX5		0.0020073	0.00204132	0.983334	0.325968	0.765616
X24926.9	KHSRP	FUBP2		-0.00422003	0.00427698	-0.986685	0.324328	0.765616
X14755.4	LTF	Lactoferrin		-0.00128288	0.00130002	-0.98682	0.324258	0.765616
X21203.14	MRFAP1L1	MR1L1		0.0010988	0.00111574	0.984815	0.325244	0.765616
X15692.300	NODAL	NODAL		0.00120197	0.00121891	0.986104	0.324606	0.765616
X7116.31	OSCAR	OSCAR		0.00140402	0.00142714	0.983798	0.325741	0.765616
X6467.65	POGLUT1	KTEL1		-0.003638	0.00369231	-0.98529	0.325007	0.765616
X21194.39	POU6F1	PO6F1		0.00350635	0.00355523	0.986252	0.324536	0.765616
X18170.46	PYCR1	P5CR1		0.0013694	0.00138942	0.98559	0.324862	0.765616
X21196.29	SAMSN1	SAMN1		-0.00345884	0.00351524	-0.983956	0.325668	0.765616
X7131.207	TNC	Tenascin		-0.00474294	0.00482023	-0.983966	0.325653	0.765616
X8258.22	UXS1	UXS1		-0.00180985	0.00183916	-0.984067	0.325603	0.765616
X3423.59	CMA1	Chymase		-0.00168631	0.00171633	-0.982511	0.326373	0.766309
X19202.10	BTK	BTK		-0.00147039	0.00150003	-0.980246	0.327492	0.766639
X12347.29	CCM2	CCM2		0.00285952	0.00291777	0.980039	0.327597	0.766639
X10512.13	CSF2RB	IL3RB:ECD		-0.00135146	0.0013783	-0.98053	0.327348	0.766639
X21346.71	DHODH	PYRD		0.0012277	0.00125046	0.9818	0.326728	0.766639
X6450.8	FABP6	FABP6		-0.00137265	0.00139876	-0.981332	0.326957	0.766639
X24307.22	KDM8	KDM8		-0.00254691	0.00259945	-0.97979	0.327716	0.766639
X21691.27	LRFN3	LRFN3		-0.00208878	0.0021315	-0.979959	0.327627	0.766639
X21533.51	LSP1	LSP1		-0.00419592	0.00428037	-0.98027	0.327484	0.766639
X18921.30	PHEX	PHEX		-0.00244928	0.00249647	-0.981099	0.327063	0.766639
X19276.124	SNRPG	RUXG		-0.00228019	0.00232528	-0.980607	0.327344	0.766639
X25962.51	WNK1	WNK1		-0.00228648	0.00232956	-0.981505	0.326865	0.766639
X13589.10	APBB3	APBB3:PID 2		0.0101332	0.0103708	0.977089	0.329052	0.767694
X10970.3	ART3	NAR3		-0.00646001	0.0066162	-0.976392	0.329405	0.767694
X23307.7	CLUAP1	CLUA1		0.00420146	0.00430023	0.977032	0.329073	0.767694
X11833.83	FXN	FRDA		0.00129976	0.00133102	0.97651	0.329335	0.767694
X20979.86	GTF2B	TF2B		-0.00119012	0.00121674	-0.978119	0.328537	0.767694
X4163.5	H2AZ1	Histone H2A.z		-0.00105931	0.00108427	-0.976981	0.329098	0.767694
X20549.1	IZUMO4	IZUM4		-0.00791139	0.00808902	-0.978041	0.328578	0.767694
X17153.46	KIR2DL3	KI2L3		-0.00224073	0.00229552	-0.976133	0.329518	0.767694
X23536.14	None	CS084		-0.00165954	0.00170032	-0.97602	0.329573	0.767694
X9478.69	PRPSAP1	KPRA		-0.00117621	0.00120378	-0.977096	0.329044	0.767694
X21827.7	RHOQ	RHOQ		-0.00488235	0.00500245	-0.975992	0.329591	0.767694
X13240.170	SHANK1	SHAN1		0.00212539	0.00217179	0.978634	0.328283	0.767694
X24236.46	VAT1L	VAT1L		0.00542008	0.00555104	0.976408	0.32939	0.767694
X23520.60	MBLAC2	YE006		-0.00418429	0.00428898	-0.975591	0.329802	0.767931
X14076.74	CST4	Cystatin-S		0.00314539	0.0032267	0.974801	0.330185	0.768058
X25053.1	DYNC1LI2	DC1L2		-0.00139509	0.00143112	-0.974826	0.33017	0.768058
X21748.36	USP46.WDR48	UBP46/WDR48 Complex		-0.00260372	0.00267103	-0.974801	0.330178	0.768058
X23679.43	DSCC1	DCC1		0.00220342	0.00226113	0.974476	0.33034	0.768164
X20055.40	ALDH1A2	AL1A2		-0.0116544	0.0119853	-0.972392	0.331378	0.769254
X13629.25	ATG4B	ATG4B		-0.00253715	0.00261019	-0.972015	0.331577	0.769254
X19287.59	DENR	DENR		0.00256571	0.00263771	0.972702	0.331221	0.769254
X23518.7	FAM151B	F151B		0.00132044	0.00135701	0.973045	0.331049	0.769254
X14674.63	PACSIN3	PACN3		0.00192925	0.00198456	0.972127	0.331506	0.769254
X24951.3	VAC14	VAC14		-0.00259908	0.00267118	-0.973007	0.331066	0.769254
X11677.17	ZDHHC14	ZDH14		0.00210435	0.00216388	0.972489	0.331324	0.769254
X10767.52	ADGRG2	GPR64		0.00219766	0.00226265	0.971278	0.331936	0.769424
X8269.327	ARSK	ARSK		0.00562477	0.00579055	0.97137	0.331891	0.769424
X24431.32	CMTR1	CMTR1		-0.00134721	0.00138751	-0.970959	0.332089	0.769424
X24462.4	CNGB1	CNGB1		0.00133774	0.00137748	0.971144	0.331995	0.769424
X23246.67	BLOC1S1	BL1S1		0.00259458	0.00267347	0.970493	0.332317	0.7696
X5755.29	GIP	GIP		-0.00138529	0.00142793	-0.970145	0.332491	0.7696
X6398.12	LONP1	LONM		-0.0033689	0.00347338	-0.969922	0.332604	0.7696
X22540.129	PSMB7	PSB7		0.00507649	0.00523266	0.970156	0.332495	0.7696
X5103.30	CD200R1	MO2R1:ECD		0.00104057	0.00107327	0.96953	0.332797	0.769792
X4130.71	FGF6	FGF-6		-0.0013644	0.00140772	-0.969226	0.332955	0.769904
X21183.1	DUSP10	DUS10		-0.00181674	0.00187612	-0.968348	0.333387	0.770357
X9773.15	RNF149	RN149		0.00322157	0.00332748	0.96817	0.333481	0.770357
X12334.25	SHMT1	cSHMT		-0.00210722	0.00217594	-0.96842	0.33342	0.770357
X24323.43	BROX	BROX		-0.00143833	0.00148645	-0.967628	0.333743	0.77071
X4775.34	GSN	Gelsolin		0.00437975	0.00453	0.966833	0.33418	0.770808
X9303.9	ICOSLG	B7-H2		-0.00837353	0.00866361	-0.966516	0.334299	0.770808
X16899.59	OSBPL9	OSBL9		-0.00207908	0.00215126	-0.966446	0.334336	0.770808
X22782.80	SPC25	SPC25		-0.0277503	0.0287123	-0.966495	0.334308	0.770808
X6647.55	UBC	PolyUbiquitin K63		-0.00577617	0.00597496	-0.96673	0.334201	0.770808
X24465.28	SSX4	SSX4		0.00122934	0.00127337	0.965426	0.334846	0.77173
X3708.62	A2M	a2-Macroglobulin		0.0116037	0.0120289	0.964651	0.335242	0.771883
X15361.37	ANKRD1	ANKR1		0.000899537	0.000932129	0.965035	0.335042	0.771883
X19437.61	VEGFA	L-VEGF165		-0.00297958	0.00308848	-0.964739	0.335192	0.771883
X22023.3	AADAT	AADAT		-0.00216098	0.00225852	-0.956813	0.339184	0.771893
X9253.52	ABO	BGAT		-0.0667027	0.0693459	-0.961883	0.336617	0.771893
X12807.89	ARHGAP30	RHG30		-0.00359877	0.00375568	-0.95822	0.338458	0.771893
X9994.217	ATP4B	ATP4B		-0.00107537	0.00111991	-0.960228	0.337452	0.771893
X8858.21	BATF3	BATF3		-0.00101662	0.00105587	-0.96283	0.336146	0.771893
X9445.44	C19orf18	CS018		-0.0013325	0.00138861	-0.959594	0.337772	0.771893
X6653.58	CD47	CD47		0.00140453	0.00146167	0.960908	0.337117	0.771893
X21480.2	CD82	CD82 antigen		0.0014796	0.00153502	0.963896	0.335614	0.771893
X10953.14	CLEC2A	CLC2A		0.00164758	0.00172152	0.957049	0.339055	0.771893
X5701.81	CLEC3B	Tetranectin		-0.00308042	0.00321926	-0.956872	0.339156	0.771893
X19115.13	CMBL	CMBL		-0.00138471	0.00144567	-0.95784	0.338655	0.771893
X4122.12	DDR1	discoidin domain receptor 1		0.00803841	0.00837098	0.960271	0.337461	0.771893
X8347.222	DEFB129	DB129		-0.00136948	0.00142651	-0.960021	0.337558	0.771893
X3083.71	EDA2R	XEDAR		0.00741873	0.00774438	0.95795	0.338636	0.771893
X8048.9	FTMT	FTMT		0.0110318	0.0114805	0.960914	0.337195	0.771893
X10708.3	GNRH2	GON2		0.00278398	0.00289492	0.961677	0.336722	0.771893
X4553.65	HDGFL2	HDGR2		-0.00191486	0.00198654	-0.963917	0.335604	0.771893
X14079.14	IL18R1	IL-18 Ra		0.00337916	0.0035262	0.958301	0.338418	0.771893
X4851.25	IL1A	IL-1a		0.00447249	0.00464875	0.962086	0.336534	0.771893
X10015.119	KCNAB2	KCAB2		-0.00104681	0.00108801	-0.962129	0.336498	0.771893
X21989.12	MAP4K5	M4K5		-0.00113919	0.00119019	-0.957154	0.339002	0.771893
X19286.30	MYL5	MLR5		-0.00191004	0.00199638	-0.956749	0.33921	0.771893
X14045.12	NCOA2	NCOA2		0.001918	0.00199562	0.961107	0.337012	0.771893
X19496.1	NPL	NPL		-0.00296949	0.00310186	-0.957328	0.338922	0.771893
X13568.30	PSMD4	PSMD4		-0.00331079	0.00345593	-0.958004	0.338576	0.771893
X11380.84	RBM24	RBM24		0.00139564	0.00145321	0.960386	0.337377	0.771893
X22773.69	SDHB	SDHB		-0.0017949	0.00187007	-0.959803	0.337666	0.771893
X13710.6	SERPING1	C1-Esterase Inhibitor		-0.00499738	0.00520608	-0.959912	0.337609	0.771893
X25218.10	SPCS1	SPCS1		-0.00270661	0.00281379	-0.961912	0.336612	0.771893
X7867.154	ST6GALNAC1	SIA7A		-0.00282594	0.0029374	-0.962055	0.336543	0.771893
X7660.21	TPM4	Tropomyosin 4		-0.00977366	0.0102079	-0.957463	0.338845	0.771893
X24497.8	TRIML1	TRIML		-0.00170206	0.00177185	-0.960616	0.337274	0.771893
X9234.8	TWSG1	TWSG1		-0.00312931	0.00325374	-0.961757	0.336703	0.771893
X22792.21	WARS2	SYWM		0.00235524	0.00245548	0.959176	0.33799	0.771893
X6969.14	WFDC5	WFDC5		0.0019636	0.00204637	0.959551	0.337796	0.771893
X12543.76	ZNF560	ZN560		0.00139769	0.00145095	0.963293	0.335914	0.771893
X21726.73	ST6GALNAC4	SIA7D		-0.0026862	0.00280979	-0.956015	0.33958	0.772484
X15436.40	RAMP1	RAMP1		0.00107616	0.00112614	0.955617	0.339771	0.772667
X12831.21	TESC	TESC		0.00189712	0.00198594	0.955275	0.339944	0.77281
X4152.58	KLKB1	Prekallikrein		-0.0068036	0.0071247	-0.954932	0.34012	0.772961
X9742.59	DDX39B	BAT1		-0.00696844	0.00729953	-0.954641	0.340286	0.773079
X12692.56	DOT1L	DOT1L		0.00411353	0.00430988	0.954443	0.340393	0.773079
X9959.60	TMEM59L	TM59L		-0.00742882	0.00778909	-0.953747	0.340718	0.773567
X12815.9	IARS1	SYIC		0.00152868	0.00160365	0.953253	0.34097	0.773639
X8620.56	KLK14	kallikrein 14		-0.00426978	0.00447869	-0.953354	0.340924	0.773639
X6240.70	RSPO1	RSPO1		-0.000888875	0.000933167	-0.952536	0.341332	0.774209
X5861.78	HAAO	3HAO		0.00785224	0.00825006	0.95178	0.34172	0.774355
X11816.84	JAK2	JAK2		0.00150677	0.00158282	0.951955	0.34163	0.774355
X12970.35	STAU2	STAU2		0.00234269	0.00246143	0.951761	0.341728	0.774355
X5648.28	CTRB2	CTRB2		0.022891	0.0240668	0.951145	0.342041	0.774564
X9302.90	GADD45GIP1	G45IP		-0.00123816	0.00130161	-0.951257	0.341982	0.774564
X25452.16	MSANTD2	MSD2		0.0015591	0.00163962	0.950892	0.342167	0.7746
X11163.7	FAM162B	F162B		-0.00100231	0.00105475	-0.950275	0.342477	0.774644
X3438.10	FSTL3	FSTL3		-0.00459489	0.0048376	-0.949827	0.342721	0.774644
X6262.14	IL17RB	IL-17B R		-0.00240343	0.0025297	-0.950087	0.342571	0.774644
X12876.39	SPEF1	SPEF1		-0.00124876	0.00131482	-0.949758	0.34274	0.774644
X11109.56	SVEP1	SVEP1:Sushi 15-18		-0.00497439	0.00523421	-0.950361	0.342434	0.774644
X18314.88	PAX8	PAX-8		0.00115651	0.0012187	0.948971	0.343145	0.77531
X2849.49	AIF1	AIF1		0.00640763	0.00676676	0.946928	0.344185	0.775849
X23376.56	ARPC2	ARPC2		-0.00286215	0.00302313	-0.946754	0.344275	0.775849
X10425.3	B4GALT5	B4GT5		0.00145519	0.00153619	0.947276	0.344013	0.775849
X8955.60	GLT8D1	GL8D1		0.00179277	0.00189367	0.946717	0.344288	0.775849
X13228.75	MDM2	MDM2		-0.00212106	0.00224053	-0.946679	0.344313	0.775849
X24956.1	METTL3	MTA70		-0.00109456	0.00115521	-0.947506	0.343883	0.775849
X18240.6	OMP	OMP		0.0082265	0.00869117	0.946535	0.344379	0.775849
X24634.1	RIPPLY3	DSCR6		-0.00128838	0.00136094	-0.946687	0.344315	0.775849
X5129.12	SCARF1	SREC-I		-0.00629275	0.00663782	-0.948016	0.343632	0.775849
X11270.17	CHCHD10	CHC10		-0.00351244	0.00371588	-0.94525	0.345041	0.776326
X17804.102	PNPO	PNPO		-0.00223247	0.002361	-0.94556	0.344878	0.776326
X8243.55	SPINK1	TATI		-0.00141758	0.00150003	-0.945037	0.345145	0.776326
X6511.17	TAFA4	F19A4		-0.00259395	0.00274272	-0.945759	0.344776	0.776326
X23265.15	TPD52L2	TPD54		-0.00532149	0.00563034	-0.945146	0.345088	0.776326
X25464.1	CYP2C19	CP2CJ		-0.00135427	0.00143547	-0.943434	0.345963	0.776457
X15388.24	FCGR3A	FcRIIIa		0.0629681	0.0667333	0.943577	0.345884	0.776457
X13742.66	IL22	IL-22		0.00458873	0.00485918	0.944343	0.345501	0.776457
X9004.24	LDLRAD4	CR001		0.00227068	0.0024053	0.944031	0.345659	0.776457
X15432.1	OTOR	Otoraplin		0.00178439	0.00189025	0.943996	0.345675	0.776457
X2961.1	PROC	Protein C		-0.00585186	0.00620288	-0.943411	0.345978	0.776457
X10624.45	SPINK13	ISK13		-0.00232207	0.00246021	-0.943852	0.345758	0.776457
X18172.71	ASF1A	ASF1A		-0.00105591	0.00112023	-0.942587	0.346392	0.776819
X24982.33	MPP5	MPP5		-0.00205704	0.00218267	-0.942445	0.346472	0.776819
X11110.4	TMEM119	TM119		0.00121111	0.0012847	0.942725	0.346328	0.776819
X19567.1	EGFR	EGFRvIII		0.00131367	0.00139495	0.941735	0.346838	0.776895
X20187.10	ITGAV.ITGB3	Integrin aVb3		0.00379052	0.00402473	0.941806	0.346795	0.776895
X16612.28	SDC3	SDC3		-0.00547183	0.00581001	-0.941793	0.3468	0.776895
X20924.85	TCEAL1	TCAL1		0.00107743	0.00114487	0.941092	0.347169	0.777389
X9100.32	C5orf46	CE046		-0.00138052	0.00146781	-0.94053	0.347449	0.777767
X21001.393	BRK1	BRK1		-0.00158916	0.0016929	-0.938719	0.348377	0.778106
X13941.82	FARS2	SYFM		-0.00182433	0.00194233	-0.939246	0.34811	0.778106
X13623.4	KMT2D	MLL2		-0.00150547	0.00160212	-0.939672	0.347888	0.778106
X24713.4	MAGIX	MAGIX		0.00139629	0.00148684	0.939098	0.34818	0.778106
X20458.22	NDUFA2	NDUA2		0.00244938	0.00260574	0.939991	0.347737	0.778106
X12697.30	PIP4K2A	PI42A		-0.00363798	0.00387226	-0.939499	0.347986	0.778106
X21562.3	SCGB1D1	SG1D1		-0.00552755	0.00588803	-0.938777	0.348341	0.778106
X8052.115	NLGN1	NLGN1		-0.00608429	0.00648501	-0.938209	0.34865	0.778466
X12652.37	AHCYL1	SAHH2		-0.00212553	0.00226833	-0.937048	0.349242	0.779018
X12605.1	EXOSC3	Exosome component 3		0.00146314	0.00156351	0.935806	0.349897	0.779018
X15615.8	LILRB3	LIRB3		0.00240909	0.00257343	0.936139	0.349747	0.779018
X11293.14	LRRN1	LRRN1:CD		-0.0158041	0.0168886	-0.935785	0.349878	0.779018
X19784.16	LY6D	LY6D		0.00472757	0.00504867	0.936399	0.34957	0.779018
X10780.10	RAB3D	RAB3D		0.00200791	0.00214328	0.936842	0.349337	0.779018
X6035.2	ST6GAL1	SIAT1		-0.00149009	0.00159147	-0.936297	0.349627	0.779018
X11202.70	TBX5	TBX5		-0.00136317	0.0014557	-0.936431	0.349549	0.779018
X5584.21	TCN2	Holo-TC II		0.0109169	0.0116502	0.937056	0.349228	0.779018
X10959.125	BET1L	BET1L		-0.0015325	0.00163847	-0.935325	0.350115	0.779255
X11422.2	DLX3	DLX3		0.0017004	0.00181866	0.934978	0.350301	0.779422
X13393.46	DERL1	DERL1		-0.00206111	0.00220645	-0.934126	0.350738	0.779447
X5080.131	GPNMB	GPNMB:ECD		0.0100155	0.0107222	0.934084	0.350757	0.779447
X6992.67	HBD	HBD		0.00210219	0.00225014	0.934249	0.350671	0.779447
X25042.3	ME2	MAOM		-0.00762641	0.00815974	-0.934638	0.350481	0.779447
X16918.198	TLR3	TLR3		0.00361989	0.00387735	0.933599	0.351005	0.779751
X11699.16	PTP4A2	TP4A2		0.00325092	0.00348463	0.932932	0.351351	0.780273
X11283.13	DCAF5	DCAF5		0.00170453	0.00182991	0.931481	0.352102	0.780597
X13477.65	LTB4R	LT4R1		-0.0026121	0.00280221	-0.932155	0.351752	0.780597
X2734.49	NCR2	NKp44		-0.00136486	0.00146519	-0.931526	0.352075	0.780597
X9504.19	RAB27A	RB27A		0.00320697	0.00344384	0.93122	0.352232	0.780597
X12333.87	RPIA	RPIA		-0.00234537	0.00251858	-0.931229	0.352247	0.780597
X12684.5	SCIN	ADSV		0.00858698	0.00922185	0.931157	0.352276	0.780597
X17823.40	SNRPD2	SMD2		-0.00303786	0.00326084	-0.931618	0.352029	0.780597
X17467.1	DHRS9	DHRS9		0.00713893	0.00767509	0.930143	0.352797	0.781147
X8272.22	HSD17B7	DHB7:CD		-0.00120339	0.00129352	-0.930318	0.352703	0.781147
X2573.20	IL6	IL-6		-0.00280291	0.00301796	-0.928744	0.353527	0.781147
X3894.15	NAGK	NAGK		0.00726382	0.00781031	0.930029	0.352868	0.781147
X8941.4	NLGN3	NLGN3		0.00988246	0.0106392	0.928869	0.353453	0.781147
X8038.41	NSDHL	NSDHL		-0.00219174	0.00235934	-0.928963	0.353403	0.781147
X23406.3	RASSF5	RASF5		-0.00190244	0.00204644	-0.929634	0.353053	0.781147
X5646.20	RNASE6	RNAS6		0.0100156	0.0107811	0.928996	0.353384	0.781147
X15444.45	SERPINB4	SCCA2		-0.00159446	0.00171565	-0.929363	0.353225	0.781147
X19158.1	PCLAF	PAF		0.00857429	0.00923996	0.927958	0.353938	0.781808
X8932.1	ENTPD6	ENTP6		-0.00542002	0.00584578	-0.927167	0.354339	0.782447
X21655.18	CEP20	FOPNL		-0.00382747	0.00413089	-0.92655	0.354663	0.782739
X25292.6	CES3	EST3		-0.00364991	0.00394322	-0.925616	0.355139	0.782739
X9484.75	DSG2	Desmoglein-2		0.00350173	0.00378299	0.925652	0.355118	0.782739
X8039.41	FAM177A1	F177A		-0.00424946	0.00458865	-0.92608	0.354903	0.782739
X23336.2	KCNRG	KCNRG		-0.00349454	0.00377535	-0.92562	0.355141	0.782739
X11350.30	STUB1	CHIP		-0.00167771	0.00181193	-0.925925	0.354981	0.782739
X7134.14	BCL2L2	Apoptosis regulator Bcl-W		0.00111363	0.00120556	0.923743	0.35611	0.784628
X2418.55	APOE	Apo E		-0.00542518	0.00587512	-0.923416	0.356306	0.784813
X12618.50	AKR1C1	Aldo-keto reductase 1C1		-0.00213402	0.00231363	-0.922369	0.356828	0.785064
X9282.12	CRISP2	CRIS2		0.0113014	0.0122515	0.92245	0.356785	0.785064
X19631.13	KNG1	Kininostatin		0.00520149	0.00563935	0.922355	0.35683	0.785064
X23540.3	MNAT1	MAT1		-0.00122881	0.00133234	-0.922295	0.356868	0.785064
X21767.129	GALNT14	GLT14		-0.00870948	0.00945149	-0.921492	0.357281	0.785395
X9369.174	LRRC4C	NGL1		-0.00575643	0.00624711	-0.921456	0.357306	0.785395
X4831.4	SELL	sL-Selectin		0.00585358	0.0063532	0.92136	0.357354	0.785395
X16836.1	CFHR3	FHR3		0.00132902	0.00144389	0.920445	0.357833	0.785954
X16809.1	NME4	NDKM		0.00166043	0.00180349	0.920673	0.357724	0.785954
X12644.63	ADSS2	PURA2		0.00171362	0.00186361	0.919519	0.35831	0.78654
X11647.6	FZD10	Frizzled-10:CD		-0.00307721	0.00334719	-0.919342	0.358406	0.78654
X4883.56	INS	Insulin		-0.00190264	0.0020697	-0.919287	0.358436	0.78654
X4394.71	FGF8	FGF-8A		-0.00116776	0.00127099	-0.918782	0.358703	0.786879
X12630.8	ARFIP2	ARFP2		0.00222995	0.00242788	0.918473	0.358858	0.786973
X2970.60	AREG	AREG		0.00128031	0.00139729	0.91628	0.360015	0.787631
X3422.4	CDK1.CCNB1	CDK1/cyclin B		-0.00116792	0.00127333	-0.917211	0.359521	0.787631
X21133.33	CMC4	CMC4		0.00300007	0.00327412	0.916298	0.360005	0.787631
X16015.19	GPT	ALT		0.0022177	0.00242168	0.915772	0.360281	0.787631
X13492.44	HSPA9	HSPA9B		-0.00288889	0.00314902	-0.917393	0.359427	0.787631
X3376.49	IL17RD	IL-17 RD		0.00371909	0.00405764	0.916566	0.359857	0.787631
X17820.170	MLF1	MLF1		0.00189351	0.0020652	0.91687	0.359707	0.787631
X21579.35	MYBPC3	MYPC3		-0.00180498	0.00196803	-0.917153	0.359558	0.787631
X10716.35	PSMD5	PSMD5		-0.00141326	0.00154302	-0.915912	0.360206	0.787631
X11573.3	SRSF6	SRSF6		-0.00272178	0.00297146	-0.915973	0.360165	0.787631
X11572.4	DNM2	DYN2		0.00252313	0.00275606	0.915483	0.360423	0.787655
X23662.10	SH3BP5	3BP5		-0.00207915	0.00227153	-0.915308	0.360517	0.787655
X22990.20	LIN7B	LIN7B		-0.00364188	0.00398145	-0.914712	0.360833	0.787805
X2879.9	SERPINA3	a1-Antichymotrypsin		0.00143573	0.00156983	0.914578	0.360909	0.787805
X22770.22	SLC25A38	S2538		-0.00216283	0.00236495	-0.914536	0.360923	0.787805
X2770.51	CCL1	I-309		-0.0017576	0.00192435	-0.913343	0.361557	0.788943
X14587.16	GDF11	GDF-11		-0.00345938	0.00378944	-0.9129	0.361779	0.789182
X14102.6	GNLY	Granulysin		0.0183327	0.020087	0.912666	0.3619	0.7892
X21815.7	MOB3B	MOB3B		0.00234398	0.00257017	0.911996	0.362273	0.789768
X7060.2	ERO1A	ERO1A		-0.00372691	0.00409391	-0.910356	0.363121	0.790042
X3195.50	GNLY	Granulysin		0.0154818	0.0169949	0.910965	0.362794	0.790042
X24921.73	HIRIP3	HIRP3		0.00174969	0.0019236	0.909591	0.363525	0.790042
X15610.72	LAP3	LAP		-0.00436723	0.0048008	-0.909686	0.363474	0.790042
X8867.18	PAEP	Glycodelin		-0.00107624	0.0011831	-0.909682	0.363477	0.790042
X4284.18	RBM39	RBM39		-0.00156201	0.00171704	-0.909706	0.363463	0.790042
X17357.33	SEPSECS	SPCS		0.0013703	0.00150438	0.910877	0.362842	0.790042
X23034.13	SORCS3	SORC3		0.00570474	0.00626396	0.910724	0.362923	0.790042
X13447.42	SPRN	SPRN		-0.00756893	0.00831474	-0.910302	0.363153	0.790042
X23629.4	VMAC	VMAC		0.00142452	0.00156356	0.911073	0.362741	0.790042
X6984.6	IGSF8	IGSF8		-0.00469765	0.00516782	-0.909018	0.363836	0.790356
X9749.190	LCP1	L-plastin		0.00521338	0.00573603	0.908883	0.363895	0.790356
X15312.14	AGO1	AGO1		-0.00191922	0.00211368	-0.908001	0.364366	0.790472
X11355.10	EIF5A2	IF5A2		0.00409855	0.00451476	0.907812	0.36447	0.790472
X18194.18	FABP9	FABP9		0.00188741	0.00207898	0.907853	0.364437	0.790472
X20378.110	LZTFL1	LZTL1		-0.00256887	0.00282789	-0.908407	0.364146	0.790472
X20079.6	PCK2	PCKGM		-0.00587163	0.00646851	-0.907725	0.364512	0.790472
X8891.7	CPVL	CPVL		-0.00242335	0.0026713	-0.907183	0.364791	0.790833
X12569.25	CCT5	TCP-1-epsilon		-0.00749081	0.00826516	-0.906312	0.365278	0.791101
X9365.91	EYS	EYS		0.00220842	0.00243721	0.906123	0.365354	0.791101
X17140.57	PDGFD	PDGFD		-0.00659152	0.00727445	-0.906119	0.365366	0.791101
X5698.60	TNXB	Tenascin-X		-0.00602541	0.00664676	-0.906519	0.365156	0.791101
X21592.8	GBA3	GBA3		0.00101208	0.00111956	0.904003	0.366474	0.791544
X15603.20	ITGA2	Integrin alpha-2		0.0017393	0.00192372	0.904137	0.366409	0.791544
X16620.26	LY75	LY75		0.00832664	0.0092091	0.904175	0.366387	0.791544
X24973.11	MICALL1	MILK1		0.00120681	0.00133313	0.905244	0.365819	0.791544
X13464.8	NRAC	NRAC		0.00128113	0.0014168	0.904237	0.366346	0.791544
X3046.31	RETN	resistin		-0.0055549	0.0061387	-0.904899	0.366007	0.791544
X21837.3	SSR2	SSRB		0.00233082	0.00257617	0.904763	0.366076	0.791544
X7920.30	ST8SIA2	SIA8B		0.00181302	0.00200532	0.904105	0.366418	0.791544
X14583.49	MSTN	Myostatin		-0.00450414	0.00498468	-0.903596	0.366691	0.791768
X10442.1	TMEM190	TM190		-0.00393347	0.00435487	-0.903236	0.366877	0.791926
X9872.23	CTNNA2	CTNA2		0.00221258	0.00245025	0.903	0.367009	0.791967
X10615.18	MPZ	MYP0		0.00325614	0.00360926	0.902162	0.36745	0.792431
X20399.7	OXLD1	OXLD1		0.00140114	0.00155275	0.902361	0.367344	0.792431
X7910.41	LRFN1	LRFN1		0.00124729	0.00138284	0.901978	0.367566	0.792436
X7921.65	FJX1	FJX1		0.00672329	0.00745713	0.901592	0.367752	0.792594
X7835.2	BNIP3L	BNI3L		0.00107334	0.00119265	0.899958	0.368626	0.793388
X11678.105	GJD2	CXD2		-0.00216098	0.00239933	-0.900658	0.368259	0.793388
X5250.53	IMPDH2	IMDH2		-0.00385527	0.00428442	-0.899836	0.368686	0.793388
X13513.174	PIAS3	PIAS3		0.00125655	0.0013956	0.900367	0.368407	0.793388
X4718.5	PPIB	PPIB		0.00159987	0.00177772	0.899955	0.368629	0.793388
X4464.10	SIGLEC1	Sialoadhesin		-0.00189111	0.00210266	-0.899391	0.368925	0.793658
X20533.39	IL12A.EBI3	IL-35		0.00817788	0.00909528	0.899135	0.369057	0.793698
X8098.37	TBXAS1	THAS		-0.00203095	0.00225977	-0.898743	0.369266	0.793905
X20217.26	LMNB2	Lamin-B2		-0.00756368	0.00841999	-0.898301	0.36951	0.794186
X23414.12	ZNF483	ZN483		0.00261927	0.00291862	0.897436	0.369964	0.794919
X4322.28	AMN	AMNLS		-0.00149547	0.00167114	-0.894879	0.371328	0.794933
X2474.54	APCS	SAP		-0.0138178	0.0154554	-0.894044	0.371772	0.794933
X4423.77	BCL2L1	BCL2-like 1 protein		0.00115681	0.00129324	0.894508	0.371533	0.794933
X13722.105	C9	C9		0.00671238	0.00751303	0.893431	0.372124	0.794933
X9918.23	CALB1	Calbindin D28		0.00157275	0.0017582	0.894521	0.371521	0.794933
X12530.14	CKS1B	CKS-1		-0.001472	0.00164749	-0.893479	0.372086	0.794933
X11582.63	DNAJA2	DNJA2		-0.00112334	0.00125662	-0.893942	0.371826	0.794933
X25081.6	FAM160B1	F16B1		-0.00265442	0.00296598	-0.894957	0.371293	0.794933
X7113.1	GRPEL1	GRPE1		0.00261458	0.00292138	0.894983	0.371274	0.794933
X13704.5	HMGCS2	HMCS2		-0.00154732	0.00173021	-0.894293	0.371642	0.794933
X9426.73	ID2	ID2		-0.000947109	0.0010562	-0.896714	0.37035	0.794933
X6210.100	IFNA5	IFNA5		0.00114871	0.00128268	0.895553	0.370967	0.794933
X20073.22	KRAS	K-ras		0.00738226	0.00824701	0.895144	0.371189	0.794933
X8484.24	LEP	Leptin		-0.00974522	0.0109083	-0.893379	0.372125	0.794933
X18932.84	NMNAT1	NMNA1		-0.00123078	0.00137642	-0.894193	0.371693	0.794933
X12497.29	NUDT16L1	SDOS		0.00285011	0.00318204	0.895685	0.370906	0.794933
X4151.6	PLG	Plasminogen		-0.00576269	0.00644278	-0.894442	0.37156	0.794933
X6543.182	PRLH	PRRP		-0.00146118	0.00162866	-0.897167	0.370109	0.794933
X9925.56	SCARF2	SREC-II:CD		-0.000974852	0.00109054	-0.893914	0.371842	0.794933
X13998.26	ADSS1	PURA1		0.00201037	0.00226046	0.88936	0.374317	0.794944
X3581.53	AHSG	a2-HS-Glycoprotein		-0.0059992	0.00675318	-0.888353	0.374821	0.794944
X18401.18	ALKBH3	ALKB3		0.00211941	0.00238482	0.88871	0.374636	0.794944
X18413.24	ARL4D	ARL4D		-0.00246116	0.0027628	-0.890821	0.373495	0.794944
X23202.78	ART5	NAR5		-0.00191829	0.00215844	-0.88874	0.374617	0.794944
X15514.26	BCHE	Pseudocholinesterase		0.0052413	0.00587107	0.892733	0.372479	0.794944
X11116.16	C11orf87	CK087		-0.00189381	0.00212369	-0.891753	0.373001	0.794944
X8980.19	CD200R1L	MO2R2		0.00162258	0.00182257	0.890268	0.373794	0.794944
X21853.3	CLEC1A	CLC1A		0.00322419	0.00361913	0.890874	0.37347	0.794944
X24111.10	EEF1G	EF1G		-0.0016893	0.0018921	-0.892818	0.372431	0.794944
X7198.197	FAM20B	FA20B		-0.00348701	0.00391922	-0.88972	0.374103	0.794944
X17450.51	HARS1	Histidyl-tRNA synthetase		0.00702331	0.00788677	0.890518	0.373659	0.794944
X14309.8	HNRNPH1	HNRH1		-0.00190084	0.00213023	-0.892314	0.37271	0.794944
X3887.90	KPNB1	IMB1		-0.00581971	0.00654322	-0.889426	0.374256	0.794944
X17365.7	KYAT1	KAT1		0.00139001	0.0015648	0.888297	0.374851	0.794944
X23181.2	LTK	LTK		0.00181669	0.00204272	0.889348	0.374289	0.794944
X24222.10	NELFA	NELFA		-0.00291023	0.0032657	-0.89115	0.373321	0.794944
X23335.31	None	F229A		-0.00226693	0.00254491	-0.890772	0.373522	0.794944
X25248.28	NUMB	NUMB		-0.00253356	0.00285117	-0.888602	0.374692	0.794944
X19170.25	POLE3	DPOE3		-0.00089186	0.00100211	-0.889978	0.373949	0.794944
X13591.31	PRIM1	PRI1		0.00166672	0.00187427	0.88926	0.374336	0.794944
X18300.39	PURB	PURB		-0.00276953	0.00310267	-0.892629	0.372541	0.794944
X10825.12	VSIG10	VSI10		-0.00173158	0.00194677	-0.889462	0.374237	0.794944
X14122.132	ZNRF3	ZNRF3		0.00111054	0.00124766	0.890101	0.373883	0.794944
X21705.33	METRNL	METRL		0.00441877	0.00497566	0.888078	0.37497	0.794955
X22506.25	NAA20	NAT5		0.00141898	0.0015993	0.887247	0.375416	0.79542
X21163.21	TBC1D13	TBC13		0.00205968	0.00232092	0.887439	0.375321	0.79542
X5691.2	CRISPLD2	CRLD2		-0.00170751	0.00192603	-0.886542	0.375795	0.795519
X3178.5	CTSC	CATC		-0.00139147	0.00156958	-0.886524	0.375803	0.795519
X12793.4	PIWIL1	PIWL1		-0.00118133	0.00133213	-0.886797	0.375661	0.795519
X11548.84	CDC25A	MPIP1		0.00169324	0.00191083	0.886128	0.376021	0.795739
X6586.19	ADAM11	ADA11		-0.00553687	0.00625067	-0.885805	0.3762	0.795878
X13688.2	CAPSL	CAPSL		0.00136526	0.00154183	0.88548	0.376372	0.796001
X17742.2	RRAS	RRAS		-0.00235229	0.00265783	-0.885043	0.376615	0.796275
X14064.21	PGLYRP1	PGRP-S		-0.00113864	0.00128756	-0.884336	0.376981	0.796809
X11391.69	MVK	MVK		-0.00167837	0.00189886	-0.883882	0.377229	0.797092
X14051.54	FOXC2	FOXC2		0.000998176	0.00112976	0.883532	0.377415	0.797246
X20959.12	DUSP18	DUS18		-0.000918837	0.00104137	-0.882331	0.378062	0.79741
X11716.28	LRIT2	LRIT2		0.00112632	0.00127639	0.882432	0.378017	0.79741
X21476.43	NEIL2	NEIL2		-0.00142196	0.00161087	-0.882726	0.377855	0.79741
X10346.5	STAT3	STAT3		0.00443226	0.00501932	0.883039	0.377681	0.79741
X14705.1	VEGFD	VEGF-D		0.00360259	0.00408234	0.882483	0.377983	0.79741
X20219.25	MME	Neprilysin		0.00358286	0.00406172	0.882104	0.378197	0.79743
X14597.5	SEMA6C	SEM6C		-0.00114956	0.0013038	-0.881705	0.378404	0.79743
X21503.12	TSHR	TSHR		0.00156605	0.00177618	0.881697	0.378412	0.79743
X24676.105	CFAP298	CU059		-0.00188602	0.00213976	-0.881419	0.378567	0.79747
X15678.71	DKK2	DKK2		-0.00704128	0.00799281	-0.880952	0.378809	0.79747
X8535.102	DMKN	Dermokine		0.00121492	0.00137868	0.881214	0.37867	0.79747
X16852.10	PDZK1	NHRF3		0.00110761	0.00125772	0.880653	0.378981	0.79747
X20448.7	POLR2F	RPAB2		-0.00140327	0.00159385	-0.880427	0.379093	0.79747
X14120.2	RNF43	RNF43		-0.00195517	0.00222131	-0.880187	0.379228	0.79747
X6624.94	WNT11	WNT11		-0.00119791	0.00136093	-0.880216	0.379208	0.79747
X16926.44	ALPL	Alkaline phosphatase, liver		0.0024047	0.00273429	0.879459	0.379619	0.797809
X15367.38	BPIFB1	LPLC1		-0.0171666	0.0195179	-0.879531	0.379578	0.797809
X2876.74	TOP1	Topoisomerase I		-0.00164111	0.00186649	-0.879249	0.37973	0.797809
X21383.37	NARS1	SYNC		-0.00619658	0.00704984	-0.878967	0.379889	0.797904
X13992.12	NSF	NSF		-0.00803023	0.0091432	-0.878273	0.38026	0.798388
X6900.30	UBE2J1	UB2J1		-0.00131747	0.00150029	-0.878143	0.380348	0.798388
X12534.10	CALCOCO2	CACO2		-0.00393033	0.00448168	-0.876978	0.38097	0.79855
X4540.11	CBX5	CBX5		0.00100793	0.0011484	0.877685	0.380577	0.79855
X14024.196	EDA	EDA		0.00167307	0.00190788	0.876923	0.380994	0.79855
X21981.2	ITGAM	Integrin alpha-M		-0.00231704	0.00264091	-0.877364	0.380751	0.79855
X24957.6	None	ESPN		0.00122348	0.001395	0.877046	0.380925	0.79855
X13236.25	WNT3A	WNT3A		0.00161532	0.00184312	0.876407	0.381278	0.798906
X3091.70	AURKA	Aurora kinase A		0.00151421	0.00172965	0.875441	0.381806	0.799064
X14341.8	DIPK1C	FA69C		0.00204541	0.00233683	0.875293	0.381879	0.799064
X15544.25	KLK14	kallikrein 14		-0.00416653	0.00475922	-0.875466	0.381788	0.799064
X24695.8	PLEKHB1	PKHB1		-0.00504633	0.00576295	-0.87565	0.381696	0.799064
X9090.9	SYTL4	SYTL4:C2 1		-0.0031682	0.00361982	-0.875237	0.381923	0.799064
X12008.3	CD7	CD7		0.00421666	0.00482173	0.874511	0.382302	0.79938
X20946.41	GTSF1	GTSF1		-0.0012108	0.00138434	-0.874641	0.382235	0.79938
X11243.90	ADGRF1	GPR110		-0.00877243	0.0100444	-0.873362	0.383036	0.799934
X13510.7	ATP2A3	AT2A3		0.00239861	0.00274758	0.872991	0.383138	0.799934
X8062.15	EVA1B	F176B		0.00152977	0.00175141	0.873452	0.382879	0.799934
X22386.11	OTX1	OTX1		-0.00217061	0.00248593	-0.873159	0.38304	0.799934
X8386.11	PATE1	PATE		-0.00149478	0.0017121	-0.873068	0.383092	0.799934
X5870.23	BAD	BAD		-0.00199072	0.00228307	-0.871944	0.383704	0.800639
X8240.207	GPNMB	GPNMB:ECD		0.01077	0.0123509	0.871999	0.383687	0.800639
X3418.12	CAMK1D	CAMK1D		0.00124321	0.00142619	0.871697	0.383836	0.800678
X7054.87	CLEC2D	CLC2D		0.00147163	0.00168998	0.870794	0.384332	0.801473
X9248.36	MYDGF	CS010		-0.00195222	0.00224399	-0.869975	0.384773	0.802153
X25083.26	DIAPH1	Diaphanous-related formin-1		0.0015438	0.00177945	0.867573	0.386086	0.802176
X25412.53	FXYD6	FXYD6		0.00329049	0.00378384	0.869616	0.384972	0.802176
X16755.195	GDF3	GDF-3		0.00100028	0.00115314	0.867447	0.386157	0.802176
X25466.84	KMO	KMO		0.00144687	0.00166434	0.869338	0.385134	0.802176
X25280.2	LIMD1	LIMD1		-0.00440392	0.00507336	-0.868048	0.385828	0.802176
X13924.13	MYZAP	MYZAP		0.00117655	0.00135381	0.869069	0.385271	0.802176
X9087.8	NHLRC3	NHLC3		0.00201125	0.00231377	0.869255	0.385179	0.802176
X15535.3	PRSS27	Marapsin		-0.00448996	0.00517102	-0.868292	0.385699	0.802176
X12511.83	SLC41A2	S41A2		0.00244726	0.00281976	0.867898	0.385912	0.802176
X9058.1	TIMM21	TIM21		-0.00147708	0.00170127	-0.868221	0.385737	0.802176
X19148.58	TIMM8A	TIM8A		0.00292678	0.00337101	0.86822	0.385743	0.802176
X23571.93	YJU2	CCD94		-0.00176213	0.0020309	-0.867658	0.386052	0.802176
X14136.234	CD93	C1QR1		-0.00333092	0.00384238	-0.866889	0.386461	0.802212
X22467.94	HHLA3	HHLA3		-0.00117514	0.00135522	-0.867116	0.386336	0.802212
X2475.1	KIT	SCF sR		-0.005681	0.00655404	-0.866793	0.386517	0.802212
X3587.53	BMP10	BMP10		-0.00173453	0.00200229	-0.866276	0.386804	0.802569
X13605.16	ANXA10	ANX10		0.00200116	0.00231281	0.865253	0.387357	0.802772
X23673.9	DBT	ODB2		-0.00209998	0.00242818	-0.864836	0.387589	0.802772
X2765.4	GDF11.MSTN	GDF-11/8		-0.00322184	0.00372136	-0.865769	0.387075	0.802772
X2998.53	JAM3	JAM-C		-0.00395377	0.00457074	-0.865018	0.387492	0.802772
X15333.11	SDF2	SDF2		-0.00289219	0.00334394	-0.864905	0.387577	0.802772
X3902.21	SKP1	SKP1		-0.00193052	0.00223185	-0.864985	0.387504	0.802772
X13973.62	TTL	TTL		-0.00159399	0.00184471	-0.864087	0.388014	0.803416
X13972.4	HSD17B14	DHB14		0.000936954	0.00108521	0.863385	0.388384	0.803909
X25492.7	TOM1	TOM1		0.00234137	0.00271238	0.863217	0.388481	0.803909
X2794.60	SOD1	SOD		0.00199041	0.00230648	0.862967	0.388608	0.803934
X5834.18	IL9	IL-9		-0.0050939	0.00590871	-0.8621	0.389086	0.804684
X10439.57	AMY2B	Alpha-amylase 2B		-0.00158789	0.0018484	-0.859064	0.39076	0.806613
X12761.12	APBB2	APBB2:PID 2		-0.00129326	0.00150753	-0.857868	0.391424	0.806613
X20541.73	CD1B	CD1B		-0.00214466	0.00250046	-0.857705	0.391512	0.806613
X8762.38	CD70	CD70		-0.00109266	0.00127422	-0.857517	0.391611	0.806613
X18243.9	CMPK1	Cytidylate kinase		0.00152987	0.00178175	0.858635	0.390997	0.806613
X18875.125	COL2A1	Chondrocalcin		0.00180734	0.00210366	0.859139	0.390722	0.806613
X25110.19	EXOC7	EXOC7		0.00175767	0.00204926	0.857712	0.391506	0.806613
X21979.8	ITGA6	Integrin a6		0.00132032	0.00153824	0.858329	0.391193	0.806613
X20189.28	ITGAV.ITGB6	Integrin aVb6		-0.00128499	0.00149439	-0.859874	0.390317	0.806613
X10889.2	MRAP2	MRAP2		-0.0022213	0.0025862	-0.858905	0.390846	0.806613
X17512.2	NMI	NMI		-0.00391395	0.00456407	-0.857556	0.391629	0.806613
X10064.12	RBBP9	RBBP9		-0.00154686	0.00180391	-0.857508	0.391627	0.806613
X23544.10	TCP10L3	TCP10		0.0012131	0.00141055	0.860021	0.390238	0.806613
X12635.9	TRDMT1	TRDMT		0.000975582	0.00113759	0.85759	0.391571	0.806613
X18429.10	CDH1	Cadherin E		-0.00235402	0.00274648	-0.857107	0.39184	0.806811
X8003.57	LGI3	LGI3		0.00139699	0.00163086	0.856594	0.392127	0.807165
X14713.46	AZU1	Azurocidin		-0.0013469	0.0015762	-0.854522	0.393276	0.807669
X21108.5	CPPED1	CSTP1		0.0113074	0.0132327	0.854498	0.393294	0.807669
X10882.12	DSC1	Desmocollin-1		0.00146745	0.00171625	0.855034	0.392983	0.807669
X2685.21	IGFBP5	IGFBP-5		-0.00349026	0.0040831	-0.854807	0.393112	0.807669
X3448.13	INSR	IR		0.00355195	0.00415614	0.854628	0.393211	0.807669
X2732.58	NANOG	NANOG		-0.00131499	0.00153823	-0.854876	0.393074	0.807669
X20225.119	STAT5A	STA5A		-0.0024862	0.00290671	-0.855332	0.392821	0.807669
X11542.11	TMEM230	TM230		-0.0020846	0.0024363	-0.855642	0.392688	0.807669
X11510.51	APOL1	Apo L1		-0.0136244	0.0159567	-0.853832	0.393649	0.807705
X23276.14	C2orf68	CB068		-0.00277333	0.00324699	-0.854124	0.393485	0.807705
X15566.10	CNN1	Calponin-1		-0.00156083	0.00182835	-0.853679	0.39373	0.807705
X13574.50	RND1	RND1		-0.00316727	0.00371044	-0.85361	0.393772	0.807705
X12619.14	PPM1A	Protein phophatase 2Ca		0.00206556	0.002421	0.853186	0.394004	0.807945
X7181.17	VAPB	VAPB		-0.000981195	0.0011504	-0.852913	0.394157	0.808022
X7143.9	None	GNT2C		0.00111383	0.00130798	0.851563	0.394906	0.808611
X25041.11	PFKFB4	F264		-0.00160186	0.00188048	-0.851835	0.394755	0.808611
X7224.11	TRAT1	TRAT1		0.00108011	0.00126762	0.852078	0.394626	0.808611
X22033.7	WAS	WASP		-0.00113428	0.00133186	-0.851651	0.394863	0.808611
X8845.2	ADAMTS3	ATS3		-0.000948728	0.00111503	-0.850853	0.395306	0.808957
X6168.11	TP53	p53 R175H		0.00149869	0.00176121	0.850942	0.395255	0.808957
X17737.7	IVD	IVD		-0.00333007	0.00391749	-0.850052	0.395781	0.809492
X11164.7	TENM2	TEN2		-0.000926788	0.00109038	-0.84997	0.395798	0.809492
X8446.4	ADCYAP1	PACAP-27		-0.00276212	0.00325117	-0.849579	0.396004	0.80962
X12458.79	CHP1	CHP1		0.00327688	0.00385845	0.849272	0.39618	0.80962
X12821.6	NLRP10	NAL10		0.00149549	0.00176101	0.849221	0.396207	0.80962
X25296.3	AMOT	AMOT		-0.000955237	0.00112608	-0.848283	0.396728	0.810281
X10938.13	CD58	sLFA-3		0.00389758	0.00460181	0.846966	0.397458	0.810281
X7262.191	CHST14	CHSTE		0.00103592	0.00122138	0.848158	0.396796	0.810281
X6255.74	CPXM1	CPXM1		0.0111716	0.0131933	0.846765	0.39757	0.810281
X19259.176	EIF2S1	IF2A		-0.00523238	0.00617184	-0.847783	0.397021	0.810281
X9317.4	LRRC25	LRC25:ECD		0.00356264	0.00420458	0.847325	0.397266	0.810281
X9885.41	RAP2A	RAP2A		-0.00123685	0.00146018	-0.847054	0.397418	0.810281
X12826.5	SLC5A5	SC5A5		-0.00158153	0.0018673	-0.846961	0.397478	0.810281
X12873.11	SPN	LEUK		-0.00135771	0.00160242	-0.847286	0.397287	0.810281
X17675.17	ACOT13	ACO13		-0.00534842	0.00633382	-0.844423	0.398932	0.810405
X18403.25	AMPD2	AMPD2		-0.00196867	0.00233282	-0.8439	0.399176	0.810405
X2737.22	CCN3	NovH		0.00800346	0.00946616	0.845481	0.398294	0.810405
X16055.3	CFHR5	complement factor H-related 5		-0.00428778	0.00506919	-0.845851	0.398086	0.810405
X7786.83	CLEC2B	CLC2B		-0.00138267	0.00163644	-0.844925	0.398604	0.810405
X17336.54	CREB3L2	CR3L2		-0.0013948	0.00165434	-0.843118	0.399607	0.810405
X8465.52	CTSH	Cathepsin H		-0.0104045	0.0123243	-0.844227	0.398985	0.810405
X9370.69	GGH	GGH		0.00648169	0.00769324	0.842518	0.399943	0.810405
X5350.14	GPC6	GPC6		0.00373058	0.00442478	0.84311	0.399612	0.810405
X8336.267	GRAMD1C	GRM1C		0.00096238	0.00113797	0.845696	0.398172	0.810405
X18878.15	GREM1	GREM1		0.0014892	0.00176443	0.844012	0.399108	0.810405
X12849.25	GSKIP	GSKIP		-0.00107424	0.00126983	-0.845967	0.398018	0.810405
X20189.4	ITGAV.ITGB6	Integrin aVb6		0.00142275	0.00168503	0.844349	0.398926	0.810405
X22485.1	KCTD7	KCTD7		-0.00178653	0.00212018	-0.842632	0.399879	0.810405
X22561.3	LYPD8	YA003		-0.00148789	0.00176144	-0.8447	0.398729	0.810405
X9300.13	NECTIN1	nectin-1 gamma:ECD		-0.0022318	0.00264549	-0.843624	0.399325	0.810405
X5846.24	NOG	Noggin		-0.00436141	0.00517118	-0.843408	0.399447	0.810405
X23623.48	NUDT11	NUD11		0.00223971	0.0026576	0.842756	0.399821	0.810405
X6936.7	PMEPA1	PMEPA		0.0011424	0.00135408	0.843672	0.399302	0.810405
X21190.4	UBE2W	UBE2W		-0.0016235	0.00191825	-0.846347	0.397824	0.810405
X3332.57	HJV	RGM-C		-0.00577799	0.00686094	-0.842156	0.400144	0.810578
X10342.55	PIAS4	PIAS4		0.00359232	0.00426823	0.841642	0.400443	0.810948
X12357.41	SNAP29	SNP29		0.00109363	0.00130016	0.841152	0.400706	0.811248
X5017.19	PRDX5	Peroxiredoxin-5		0.00118019	0.00140455	0.840261	0.401205	0.812022
X20106.80	DCPS	DCPS		0.00241255	0.00287229	0.839938	0.401383	0.81215
X9800.20	NDUFB8	NDUB8		0.00184507	0.00219881	0.839123	0.401844	0.812847
X5102.55	MICB	MICB		0.00269393	0.00321272	0.838518	0.402182	0.813296
X21504.41	AGO2	I2C2		0.00423159	0.00504774	0.838315	0.402323	0.813347
X23257.14	COMMD10	COMDA		-0.0040191	0.00479767	-0.837717	0.402633	0.813739
X4342.10	ICAM1	sICAM-1		0.00820915	0.00980641	0.837121	0.402962	0.813934
X8068.43	MYORG	K1161:ECD		-0.00194943	0.00232853	-0.837192	0.402926	0.813934
X21949.4	APBB1IP	AB1IP		-0.00217279	0.00260029	-0.835595	0.403828	0.814044
X22953.85	CEBPB	CEBPB		0.000932112	0.001116	0.835227	0.404029	0.814044
X12895.28	DGKB	DGKB		0.00132503	0.00158901	0.833869	0.40479	0.814044
X20247.17	DPYSL4	DPYL4		0.00150831	0.00180508	0.835591	0.40383	0.814044
X25086.83	GRAMD2B	GRM2B		-0.00109901	0.00131691	-0.834538	0.40442	0.814044
X2831.29	KLK11	Kallikrein 11		-0.00962341	0.0115439	-0.833638	0.404923	0.814044
X2640.3	MST1R	MSP R		-0.00110223	0.00131945	-0.835374	0.40395	0.814044
X23287.109	NDUFB6	NDUB6		-0.00200264	0.00239941	-0.834638	0.404365	0.814044
X21895.36	None	IFNL4		-0.00121737	0.00145831	-0.83478	0.404284	0.814044
X5981.6	None	ES1		-0.00270558	0.00324723	-0.833197	0.405174	0.814044
X5725.1	OMD	OMD		0.00565996	0.00679373	0.833114	0.405222	0.814044
X5255.22	PDE4D	PDE4D		-0.00295153	0.00353789	-0.834265	0.404576	0.814044
X12459.13	PLEKHA1	PKHA1		0.0011148	0.00133811	0.833118	0.405216	0.814044
X5644.60	RNASE4	RNAS4		-0.00407337	0.00488101	-0.834534	0.404436	0.814044
X24251.44	RPP25L	RP25L		-0.00116956	0.00139836	-0.836376	0.40339	0.814044
X5494.52	SNRPF	RUXF		0.00373074	0.00446353	0.835828	0.403688	0.814044
X3081.70	ULBP1	ULBP-1		-0.00141508	0.001694	-0.835344	0.403968	0.814044
X7242.14	VSTM4	CJ072		0.00113219	0.00135878	0.833238	0.405156	0.814044
X17724.3	WWOX	WWOX		-0.00119477	0.00143345	-0.833492	0.405004	0.814044
X24470.20	PCBP3	PCBP3		0.00170504	0.00204749	0.832746	0.405424	0.814215
X13470.43	PTH1R	PTH1R		0.00100058	0.00120205	0.832392	0.405625	0.814287
X9199.6	UBE2G2	UB2G2		0.00144054	0.00173126	0.832074	0.405808	0.814287
X9970.7	UBXN4	UBXN4:CD 2		0.00348811	0.0041919	0.832108	0.405794	0.814287
X22367.17	C11orf49	CK049		-0.00112441	0.00135196	-0.831688	0.406022	0.814485
X22123.15	DLX2	DLX2		0.00177283	0.00213263	0.83129	0.406256	0.814719
X24489.34	HES3	HES3		0.00105221	0.00126672	0.830655	0.406608	0.814906
X17777.31	SDSL	SDSL		-0.00156257	0.0018815	-0.830492	0.406697	0.814906
X21811.20	ZCCHC17	NO40		-0.00148706	0.00179021	-0.830661	0.406609	0.814906
X19328.51	CHEK2	Chk2		-0.000941855	0.00113453	-0.830169	0.406879	0.815036
X14093.10	FLT3LG	Flt3 ligand		0.00189315	0.00228146	0.829799	0.407088	0.815223
X22417.10	CBLC	CBLC		0.00124019	0.00149535	0.829368	0.407331	0.815243
X11425.31	RUFY1	RUFY1		-0.0016474	0.00198607	-0.829477	0.407269	0.815243
X2666.53	DCN	Bone proteoglycan II		0.00552669	0.00666734	0.82892	0.407583	0.815357
X25225.14	FTHL17	FHL17		-0.00238262	0.00287495	-0.828752	0.407682	0.815357
X12483.62	RORB	RORB		0.00132393	0.00159766	0.828666	0.407737	0.815357
X19511.8	DCUN1D2	DCNL2		-0.00136257	0.00164629	-0.827662	0.408296	0.815588
X15503.20	LEFTY2	Lefty-A		-0.00693512	0.0083772	-0.827856	0.408186	0.815588
X3390.72	PIK3CA.PIK3R1	PIK3CA/PIK3R1		0.0016721	0.00202087	0.827416	0.408434	0.815588
X19261.12	SDCBP2	SDCB2		0.0060134	0.00726153	0.828117	0.408039	0.815588
X12875.28	UBTD2	UBTD2		-0.00120768	0.00145933	-0.827556	0.40837	0.815588
X4533.76	ADAMTS15	ATS15		0.0012354	0.00149415	0.826824	0.408772	0.816032
X7922.5	ADM	Adrenomedullin		0.00237634	0.00287925	0.825332	0.409616	0.816845
X19760.26	CPA1	CBPA1		0.00488068	0.00591394	0.825285	0.409649	0.816845
X12893.159	IFI16	IP16:HIN 2		-0.00385136	0.00466889	-0.8249	0.409873	0.816845
X23301.2	MSX2	MSX-2		-0.00131684	0.00159642	-0.824871	0.409879	0.816845
X12676.1	PACSIN1	PACN1		-0.00105128	0.00127446	-0.824881	0.409875	0.816845
X22529.31	PHF6	PHF6		-0.000959974	0.00116342	-0.82513	0.409732	0.816845
X7732.45	VAMP4	VAMP4		0.000988416	0.0011989	0.824433	0.41013	0.817114
X17195.43	BAG1	BAG-1		-0.00163922	0.00198988	-0.823778	0.410506	0.817202
X13723.6	IL10	IL-10		-0.00253969	0.00308383	-0.82355	0.410641	0.817202
X6380.23	MRPL58	ICT1		0.00403362	0.00489675	0.823734	0.410529	0.817202
X13691.10	SLC5A8	SC5A8		0.00178699	0.0021692	0.823805	0.410484	0.817202
X8874.53	CLN5	CLN5:LD		-0.0030521	0.00370757	-0.823209	0.410827	0.817295
X6368.9	CSTL1	CST1L		0.0038992	0.00473757	0.823038	0.41092	0.817295
X3485.28	B2M	b2-Microglobulin		-0.00322587	0.00392326	-0.822242	0.411369	0.817317
X22115.2	CREBL2	CRBL2		-0.00101519	0.00123474	-0.822189	0.411398	0.817317
X12551.3	ITCH	ITCH		0.00116924	0.0014214	0.822597	0.411192	0.817317
X12768.3	PPP1R3B	PPR3B		-0.00168241	0.00204502	-0.822682	0.411133	0.817317
X14134.49	AMIGO2	AMGO2		0.00570475	0.00695128	0.820677	0.412264	0.817647
X9585.80	CLMP	ACAM:CD		-0.00140735	0.00171479	-0.820717	0.412241	0.817647
X12338.27	EGFLAM	EGFLA		0.00692942	0.00844315	0.820715	0.412242	0.817647
X16872.248	GSTZ1	MAAI		-0.00128438	0.00156422	-0.821103	0.412023	0.817647
X10816.150	PILRA	PILRA isoform FDF03-M14		0.0304669	0.037117	0.820836	0.412168	0.817647
X21172.11	TLNRD1	MESD1		-0.00498942	0.00607329	-0.821535	0.411773	0.817647
X4124.24	HSPA1A	HSP 70		0.00336931	0.00410707	0.820368	0.412438	0.817762
X15583.18	FCRLB	FCRLB		0.00120396	0.00146947	0.819322	0.413034	0.818711
X15476.6	REG3G	REG3G		-0.00396934	0.00484887	-0.818611	0.413441	0.819285
X9377.25	KITLG	SCF		0.00415599	0.00507849	0.818352	0.413588	0.819345
X19130.81	SERPINB8	SPB8		0.00239537	0.0029291	0.817783	0.413929	0.81979
X7092.7	PDILT	PDILT		-0.00150888	0.00184569	-0.817515	0.414068	0.819833
X2714.78	AIMP1	EMAP-2		-0.00360942	0.00442315	-0.816029	0.414911	0.820256
X18419.20	ARPC5	p16-ARC		0.00235447	0.0028848	0.816164	0.414836	0.820256
X7879.12	CYP3A4	Cytochrome P450 3A4		0.000905286	0.00110967	0.815819	0.415036	0.820256
X4876.32	F9	Coagulation Factor IX		-0.00576923	0.00707276	-0.815697	0.4151	0.820256
X23567.37	GNAQ	GNAQ		-0.002489	0.00305005	-0.816052	0.414902	0.820256
X12892.10	SYTL1	SYTL1		0.00141464	0.00173184	0.816842	0.414448	0.820256
X9345.436	WFDC13	WFD13		0.00170177	0.00208608	0.815776	0.415058	0.820256
X4556.10	IL34	IL-34		0.00523865	0.00642593	0.815236	0.415366	0.820549
X16850.5	RGS5	RGS5		0.000827537	0.00101605	0.814462	0.41582	0.821215
X21156.5	CHAC2	CHAC2		0.00225028	0.002766	0.813551	0.416372	0.82188
X11563.51	SYTL4	SYTL4:C2 2		0.0016622	0.00204391	0.813246	0.416508	0.82188
X9226.6	TMUB2	TMUB2		0.00103466	0.00127221	0.81328	0.416485	0.82188
X15602.43	IL6R	IL-6 sRa		0.00700454	0.00861836	0.812746	0.41679	0.822204
X11263.57	CASQ1	CASQ1		0.00316384	0.00389411	0.812469	0.41695	0.822289
X8869.5	BTN2A1	BT2A1		-0.00142849	0.00175997	-0.81166	0.417413	0.82258
X20461.58	FAM50A	FA50A		-0.00109395	0.00134796	-0.81156	0.417472	0.82258
X11571.75	KLRC3	NKG2E:ECD		0.00261769	0.00322619	0.81139	0.417567	0.82258
X18174.79	PDCD6IP	PDC6I		0.00805461	0.00992626	0.811445	0.417538	0.82258
X12968.2	CSRP2	CSRP2		-0.00221722	0.00273662	-0.810201	0.418247	0.82286
X22005.8	PDP1	PDP1		0.00172973	0.00213508	0.810146	0.418285	0.82286
X7865.126	PLAAT3	HRSL3		-0.000947872	0.0011703	-0.809941	0.418399	0.82286
X19253.82	RAB2B	RAB2B		-0.0012418	0.00153322	-0.809931	0.418402	0.82286
X19823.75	SIRT1	SIR1		0.0044157	0.00545199	0.809926	0.418411	0.82286
X3647.49	TLR4.LY96	TLR4:MD-2 complex		-0.00426103	0.00526109	-0.809913	0.418414	0.82286
X7201.5	ISCU	ISCU		-0.00100981	0.00124734	-0.809575	0.41861	0.823016
X10753.31	ADAM7	ADAM7		-0.00191184	0.00236233	-0.809301	0.418776	0.82303
X4913.78	CCL16	HCC-4		-0.0105669	0.0130591	-0.809156	0.418852	0.82303
X16781.2	ENGASE	ENASE		-0.00196986	0.00244153	-0.806812	0.420217	0.824227
X15587.20	FOLR2	FOLR2		0.00584743	0.00724183	0.807452	0.419842	0.824227
X5909.51	NME1	Nucleoside diphosphate kinase A		0.00473277	0.00585993	0.807651	0.419716	0.824227
X10451.11	NUCB1	NUCB1		0.00388461	0.00481549	0.80669	0.420278	0.824227
X5358.3	OMD	OMD		0.0032754	0.00406037	0.806674	0.420284	0.824227
X15448.47	SQSTM1	SQSTM		-0.00177768	0.00220275	-0.807028	0.420076	0.824227
X8321.27	ZNF843	ZN843		-0.00134327	0.00166508	-0.806727	0.420247	0.824227
X9094.5	CLEC4C	CLC4C		-0.0026419	0.00327842	-0.805846	0.420757	0.824786
X25240.1	EEF2KMT	EF2KT		0.00135323	0.00168109	0.80497	0.42126	0.824786
X11219.95	FGFBP3	FGFP3		0.00621485	0.00771954	0.80508	0.421196	0.824786
X9893.27	OAZ1	Ornithine decarboxylase antizyme		-0.00195715	0.00243129	-0.804982	0.421255	0.824786
X9271.101	STIM1	STIM1:ECD		0.00161374	0.00200476	0.804955	0.421275	0.824786
X19357.11	VAMP7	VAMP7		0.00114937	0.00142676	0.805582	0.42091	0.824786
X22534.14	PPP4C	PP4C		0.00412873	0.00513166	0.80456	0.421495	0.824986
X9876.20	ALDOC	aldolase C		0.00375665	0.00467233	0.80402	0.421811	0.825354
X21354.92	UPRT	UPP		-0.0011131	0.00138475	-0.803827	0.421918	0.825354
X3633.70	NID2	NID2		0.00420147	0.00522998	0.803344	0.422199	0.825506
X21104.37	UBL5	UBL5		-0.00336001	0.00418283	-0.803284	0.422232	0.825506
X9607.39	PRR27	CD040		0.00216455	0.00269605	0.802863	0.422477	0.825755
X6064.4	ERP44	TXNDC4		0.00453231	0.00564861	0.802376	0.422758	0.826075
X13990.1	PC	pyruvate carboxylase		-0.000986645	0.00123061	-0.801756	0.42312	0.826552
X23305.38	REEP2	REEP2		-0.00354413	0.00442393	-0.801126	0.423478	0.827021
X8312.139	CMPK1	Cytidylate kinase		0.00219527	0.00274838	0.798749	0.424879	0.827681
X9074.6	FAXDC2	CE004		-0.00149287	0.00186754	-0.799375	0.424495	0.827681
X22858.3	MAPK6	MK06		0.00567721	0.00710404	0.799152	0.42462	0.827681
X20078.6	MYL6B	MYL6B		-0.00282574	0.00353766	-0.798759	0.424863	0.827681
X10631.9	PGRMC2	PGRC2		0.00223669	0.0027983	0.7993	0.424536	0.827681
X12664.19	PTPN13	PTN13		0.00191552	0.00239776	0.798882	0.424787	0.827681
X4479.14	SERPING1	C1-Esterase Inhibitor		0.0067148	0.00840605	0.798806	0.424825	0.827681
X7926.13	SPINT3	SPIT3		0.00184614	0.00230898	0.799548	0.424397	0.827681
X24276.171	TTC25	TTC25		-0.00162818	0.00203556	-0.799868	0.424208	0.827681
X20543.19	DEFB127	DB127		0.00142081	0.00177988	0.798261	0.425138	0.827955
X13689.2	ODC1	Ornithine decarboxylase		0.0016559	0.00207563	0.797785	0.425413	0.828262
X10361.25	OAS1	OAS1		0.000848105	0.00106365	0.797351	0.425667	0.828526
X9590.10	COX7A2L	COX7R		0.00240565	0.00301833	0.797012	0.425868	0.828687
X21136.1	PSMG2	PSMG2		0.00240805	0.0030229	0.796602	0.426098	0.828904
X5963.9	DMKN	Dermokine		0.00863243	0.0108403	0.796327	0.426286	0.829041
X14614.41	NCMAP	CA130		0.00664228	0.00834876	0.7956	0.426685	0.829586
X9060.27	IGSF9B	TUTLB		-0.00179305	0.00225643	-0.794642	0.427288	0.830422
X10576.7	PLXDC2	PXDC2:ECD		0.00337906	0.00425328	0.79446	0.427352	0.830422
X19743.12	VSTM1	VSTM1		0.0023088	0.00290806	0.793933	0.427656	0.830783
X10506.53	PGRMC2	PGRC2		0.00126894	0.00159903	0.793569	0.42787	0.830968
X22432.83	SRPK1	SRPK1		0.00224313	0.00283167	0.792158	0.428691	0.832332
X11098.1	PDXK	PDXK		-0.00314848	0.00397723	-0.791626	0.428993	0.832688
X6248.68	FAS	Fas, soluble		-0.00122359	0.00154703	-0.790927	0.4294	0.833247
X2570.72	IGFBP2	IGFBP-2		0.00580267	0.00734547	0.789966	0.429974	0.834131
X5695.5	BPIFA2	SPLC2		-0.00195886	0.00248835	-0.78721	0.431592	0.835811
X2192.63	CCL27	CTACK		0.0010891	0.00138326	0.787347	0.431488	0.835811
X5992.50	CD8A	CD8A		0.00191299	0.00242865	0.787676	0.43131	0.835811
X7854.38	NCR3LG1	NR3L1		0.00122888	0.00156178	0.786849	0.431784	0.835811
X12882.7	PARP11	PAR11		-0.00116398	0.00147697	-0.788085	0.431063	0.835811
X10582.36	POMK	SG196		-0.00363814	0.00461881	-0.787679	0.431298	0.835811
X20526.3	RAET1L	RET1L		-0.0107179	0.0136098	-0.787511	0.431395	0.835811
X23555.11	RRAD	RAD		-0.00106035	0.00134762	-0.786827	0.431794	0.835811
X21645.6	SNIP1	SNIP1		0.00277681	0.00353346	0.78586	0.43236	0.836676
X12537.88	PURA	PURA		-0.00137227	0.00174682	-0.785581	0.432524	0.836763
X12859.33	ECI2	PECI		-0.00164545	0.00209638	-0.784898	0.43294	0.836792
X11284.24	LAIR1	LAIR1		0.000830598	0.00105787	0.785158	0.432771	0.836792
X5256.86	PDE5A	PDE5A		0.0017813	0.00226992	0.784741	0.433017	0.836792
X8280.238	VTN	Vitronectin		-0.00785077	0.0100003	-0.785054	0.432829	0.836792
X10390.21	ZNRF3	ZNRF3		-0.00123628	0.00157646	-0.78421	0.433327	0.837161
X8040.9	LEMD1	LEMD1		-0.0036441	0.00464737	-0.784121	0.433483	0.837162
X8219.14	ZG16	ZG16		-0.00126687	0.00161627	-0.783827	0.433567	0.837162
X9092.33	ANGPTL1	ANGL1:N-term		0.00207504	0.00265163	0.782554	0.434297	0.83802
X13540.1	GPR26	GPR26		0.00108704	0.0013893	0.782438	0.434369	0.83802
X3078.1	PGF	PlGF		-0.00448666	0.00573167	-0.782784	0.434159	0.83802
X13682.47	CSF1R	M-CSF R		0.00281076	0.00359355	0.782169	0.434528	0.838025
X6411.58	DEFB135	DB135		0.00194505	0.00248718	0.782028	0.434611	0.838025
X14106.46	RAP1GDS1	GDP/GTP exchange protein		0.000888033	0.0011362	0.781581	0.43487	0.838293
X11538.216	MLYCD	DCMC		0.000855567	0.00109505	0.7813	0.43504	0.83839
X21901.14	ITGA3.ITGB1	Integrin a3b1		0.00150036	0.00192324	0.780124	0.435728	0.838984
X20382.8	MOSPD1	MSPD1		-0.00098009	0.0012564	-0.780081	0.435754	0.838984
X6405.74	PSG2	PSG2		-0.00140756	0.00180444	-0.780056	0.435766	0.838984
X3396.54	REN	Renin		-0.00671214	0.00860812	-0.779745	0.435946	0.838984
X2843.13	SPINT2	SPINT2		-0.00604726	0.00775512	-0.779777	0.435937	0.838984
X12822.34	APBB1	APBB1:PID 1		-0.00152903	0.0019617	-0.779438	0.436134	0.839116
X15437.11	RAMP3	RAMP3		0.000953927	0.00122421	0.779216	0.43626	0.839128
X4337.49	CRP	CRP		-0.0312109	0.0400773	-0.778767	0.436521	0.839175
X21710.16	NLGN4Y	NLGNY		0.0081313	0.010443	0.778636	0.436602	0.839175
X8364.74	UST	UST		-0.00642899	0.00825744	-0.77857	0.436644	0.839175
X9310.2	CD8B	CD8B		0.00190587	0.00245003	0.777896	0.437037	0.839387
X8631.13	ERMAP	ERMAP		-0.00122305	0.00157191	-0.778063	0.436938	0.839387
X2859.69	HDAC8	HDAC8		-0.00178115	0.00229026	-0.777709	0.437145	0.839387
X21933.7	UBA7	UBA7		-0.00259328	0.00333502	-0.77759	0.437233	0.839387
X14634.13	LHCGR	LSHR		0.00127208	0.00163642	0.777359	0.437357	0.839394
X18297.8	MRAS	RASM		-0.00108173	0.00139331	-0.776376	0.437935	0.840274
X9796.4	CEL	CEL		-0.0109157	0.0140635	-0.776171	0.438056	0.840276
X17432.25	AK4	KAD4		0.00168577	0.0021733	0.775671	0.43835	0.840372
X7265.32	OSTN	OSTN		-0.000903854	0.00116507	-0.775793	0.438277	0.840372
X19231.22	PTP4A3	PRL-3		0.00104597	0.00134881	0.775478	0.438465	0.840372
X11152.46	KLK13	kallikrein 13		-0.00479459	0.0061916	-0.77437	0.439114	0.840817
X22010.36	PRKRA	PRKRA		-0.00094267	0.00121749	-0.774274	0.439177	0.840817
X9185.15	TFF1	TFF1		-0.00159789	0.00206275	-0.774639	0.43896	0.840817
X2605.49	TNFRSF8	CD30		0.00326769	0.00421785	0.774729	0.438902	0.840817
X9242.11	BTC	BTC		0.00359562	0.0046454	0.774017	0.439328	0.840876
X12345.4	ANAPC10	APC10		0.000954663	0.00123551	0.77269	0.440111	0.841352
X22103.25	CDK20	CDK20		0.00438379	0.00567242	0.772825	0.440048	0.841352
X8991.115	FCRL4	FCRL4:CD		-0.000933988	0.0012091	-0.772465	0.440257	0.841352
X7948.129	GLTPD2	GLTD2		0.00145818	0.00188564	0.773312	0.439742	0.841352
X19606.28	IHH	ihh		0.00103943	0.00134456	0.773066	0.439889	0.841352
X23225.26	TRIM62	TRI62		0.00116362	0.00150654	0.772377	0.440297	0.841352
X23645.49	HACL1	HACL1		-0.00338306	0.00438345	-0.771781	0.440645	0.841531
X8326.63	SIGIRR	SIGIRR		-0.000863619	0.00111925	-0.771602	0.440751	0.841531
X7199.3	SYN3	SYN3		-0.00226055	0.00292849	-0.771916	0.440569	0.841531
X2860.19	KPNA2	Karyopherin-a2		-0.00143917	0.00186656	-0.771028	0.441094	0.841629
X13959.7	LAP3	LAP		-0.00869319	0.0112765	-0.770911	0.441158	0.841629
X17345.12	ZADH2	ZADH2		-0.000856514	0.00111102	-0.770928	0.441162	0.841629
X21512.6	EDEM2	EDEM2		0.00232332	0.00301638	0.770233	0.441575	0.842187
X8092.29	IL6R	IL-6 sRa		0.00659007	0.00856437	0.769476	0.442011	0.84279
X10627.87	APLP2	APLP2		0.00372012	0.00483601	0.769254	0.442148	0.842821
X6371.50	ANGPTL7	ANGL7		-0.0015778	0.00205371	-0.768271	0.442723	0.843001
X10035.6	DUSP4	DUS4		-0.00104242	0.00135576	-0.768882	0.442363	0.843001
X2780.35	LTF	Lactoferrin		0.028275	0.036797	0.768405	0.442644	0.843001
X5020.50	PGK1	phosphoglycerate kinase 1		-0.0025405	0.00330641	-0.768357	0.442673	0.843001
X12746.4	CYTH4	CYH4		-0.00691241	0.00901393	-0.766858	0.443588	0.843502
X10056.5	FOXM1	FOXM1		-0.00111371	0.00145106	-0.767512	0.443179	0.843502
X12623.84	JARID2	JARD2		0.00240112	0.00313095	0.766898	0.443547	0.843502
X9216.100	PLXNB2	PLXB2		0.00309903	0.00403858	0.767356	0.44328	0.843502
X15304.1	REG3A	PAP1		0.0123996	0.0161666	0.766987	0.443485	0.843502
X14100.63	C1QC	C1QC		-0.0015131	0.00197398	-0.766524	0.443762	0.84351
X12790.10	CCDC51	CCD51		-0.001006	0.0013126	-0.766413	0.443832	0.84351
X19755.38	ATP5IF1	ATIF1		-0.00348112	0.00455001	-0.765078	0.444623	0.844784
X12583.77	ARAF	ARAF		-0.00161574	0.00211499	-0.763945	0.445307	0.84487
X24476.18	ASCC2	ASC-1 complex subunit p100		-0.00112038	0.0014654	-0.76456	0.444932	0.84487
X7076.17	ECEL1	ECEL1		0.00135367	0.00177461	0.762795	0.445982	0.84487
X4493.92	IL11	IL-11		0.00263319	0.00344487	0.76438	0.445036	0.84487
X9581.4	PRPF6	PRP6:region 2		-0.00231093	0.0030252	-0.763893	0.445336	0.84487
X13411.21	RNF41	RNF41		0.00095046	0.00124539	0.763182	0.445751	0.84487
X19265.9	TCP1	TCPA		-0.00154088	0.0020187	-0.763306	0.445687	0.84487
X4156.74	TGFB2	TGF-b2		-0.00369615	0.0048451	-0.762864	0.445953	0.84487
X23621.326	TIMM13	TIM13		-0.00374507	0.0049098	-0.762775	0.445994	0.84487
X12558.3	UBASH3B	UBS3B		-0.00148204	0.00194136	-0.763406	0.445624	0.84487
X12556.7	UBE2C	UBE2C		-0.00192023	0.00251483	-0.763563	0.44553	0.84487
X11654.77	NRSN1	NRSN1		0.00191048	0.00250789	0.761789	0.44658	0.845697
X18942.11	PSMB9	PSB9		0.00548837	0.00720604	0.761635	0.446672	0.845697
X11402.17	KMT2C	KMT2C		0.00177163	0.00232918	0.760623	0.447283	0.84642
X17699.43	TIMELESS	TIMELESS		0.00173146	0.00227646	0.760594	0.447295	0.84642
X23519.91	TMEM221	TM221		0.00488529	0.00642604	0.760233	0.447523	0.846623
X15515.2	SAA1	SAA		-0.00420309	0.00553273	-0.759677	0.447856	0.847025
X18859.7	EIF4EBP3	4EBP3		0.00150555	0.00198314	0.759175	0.448145	0.847114
X4891.50	GCG	Glucagon		-0.00142095	0.00187141	-0.759292	0.448078	0.847114
X17734.13	ENSA	a-endosulfine		-0.000867944	0.00114511	-0.757956	0.448875	0.848036
X5128.53	SLAMF6	SLAF6		0.00201147	0.00265316	0.758138	0.448763	0.848036
X9495.10	CXCL17	VCC1		-0.00122628	0.00162157	-0.756228	0.449905	0.848752
X14756.29	ICAM2	sICAM-2		0.00199283	0.00263332	0.756775	0.44958	0.848752
X6961.14	IGFL3	IGFL3		0.00157777	0.00208591	0.756393	0.449809	0.848752
X14687.6	PLIN3	M6PBP		-0.00245632	0.00324666	-0.756568	0.449703	0.848752
X2925.9	SERPINE1	PAI-1		0.00411473	0.0054362	0.756914	0.449492	0.848752
X7927.16	ST6GALNAC5	SIA7E		0.00305057	0.0040346	0.756102	0.44998	0.848752
X11140.56	COL1A1	CO1A1:C-term propeptide		0.00485704	0.00642674	0.755755	0.450191	0.848922
X4993.16	GSTA3	GSTA3		0.00321719	0.00426055	0.755111	0.450573	0.849044
X15497.9	HS3ST1	HS3S1		0.00118424	0.00156836	0.755083	0.450591	0.849044
X10809.14	KLRB1	KLRB1		0.00211737	0.00280584	0.754631	0.450862	0.849044
X9106.87	LYSMD4	LYSM4		0.00109842	0.00145501	0.75492	0.45069	0.849044
X16802.31	OCIAD1	OCAD1		0.00137546	0.00182227	0.754809	0.45076	0.849044
X9296.15	PTPRD	PTPRD		-0.00308645	0.00409138	-0.754379	0.451016	0.849107
X24011.27	VSIG10L	VS10L		0.00216795	0.00287825	0.753217	0.451724	0.850212
X5019.16	UCHL1	PGP9.5		0.00681419	0.00905298	0.752702	0.452019	0.850539
X7215.18	CYB5R3	NADH-cytochrome b5 reductase		0.00162661	0.00216171	0.752464	0.452165	0.850585
X11458.30	PCBP1	PCBP1		-0.00542737	0.00722297	-0.751404	0.452808	0.851566
X17209.27	SULT2B1	ST2B1		-0.00107035	0.00142638	-0.750394	0.453408	0.852466
X25258.41	SPATA5	SPAT5		0.00123346	0.00164461	0.750004	0.453642	0.852676
X11338.49	BLK	BLK		-0.00146201	0.00195259	-0.748751	0.454396	0.852774
X13701.2	CXCL13	BLC		-0.0042832	0.00571742	-0.749149	0.454163	0.852774
X18909.11	EXOSC8	EXOS8		-0.00136459	0.00182283	-0.74861	0.454485	0.852774
X3809.1	FGFR3	FGFR-3:CD		-0.00106263	0.00141952	-0.748586	0.454495	0.852774
X7137.8	MSRA	MSRA		0.00110346	0.00147423	0.748498	0.454545	0.852774
X23683.79	TRIM55	TRI55		-0.00131398	0.00175491	-0.748744	0.454398	0.852774
X19270.26	YARS1	SYYC		-0.00281596	0.00375789	-0.749345	0.454065	0.852774
X3839.60	AIP	AIP		-0.00167105	0.00223452	-0.747833	0.454955	0.852791
X4965.27	ATP5F1B	ATP synthase beta chain		0.00236125	0.00315887	0.747497	0.455156	0.852791
X7175.4	PCDHGA2	PCDG2		-0.00137722	0.00184153	-0.747864	0.454932	0.852791
X11464.9	RELB	RELB		0.00127668	0.00170984	0.746667	0.455649	0.852791
X6508.68	SCGB1D2	SG1D2		0.00265644	0.00355641	0.746944	0.455495	0.852791
X12704.26	SH2D3C	SH2D3		-0.00187923	0.0025152	-0.747148	0.455378	0.852791
X20531.5	SLAMF9	SLAF9		0.00122116	0.00163228	0.748127	0.454773	0.852791
X13101.60	SOST	SOST		-0.000856852	0.00114728	-0.746854	0.455537	0.852791
X9960.2	TBC1D5	TBCD5		0.00441025	0.00590264	0.747167	0.455363	0.852791
X8220.15	FAM241B	CJ035		0.00409881	0.00549242	0.746267	0.455894	0.853023
X5748.20	ASAH1	Acid ceramidase		-0.00175952	0.00236011	-0.745526	0.456342	0.853282
X10030.8	MUTYH	MutY homolog		-0.00127859	0.00171531	-0.745398	0.456415	0.853282
X8257.71	OXT	NEU1		-0.000963379	0.00129273	-0.74523	0.45652	0.853282
X11226.16	UBE3A	UBE3A		0.000848324	0.0011376	0.745713	0.456236	0.853282
X24023.35	PROCR	sEPCR		0.00625626	0.00839742	0.745022	0.456647	0.853292
X7241.12	CD247	CD3-zeta		0.00480852	0.00646081	0.744259	0.457113	0.853707
X8971.9	NRXN1	NRX1A		-0.00373354	0.00501641	-0.744265	0.457105	0.853707
X17341.89	ACAT2	THIC		0.00271768	0.00365782	0.742978	0.457889	0.85387
X10445.20	APOM	ApoM		-0.00485833	0.00654215	-0.74262	0.458099	0.85387
X9951.36	FBXL4	FBXL4:LRR2 and LRR3		-0.000967071	0.0013011	-0.743271	0.457705	0.85387
X10854.15	GCNT4	GCNT4		0.00123923	0.00166752	0.743154	0.457782	0.85387
X5400.52	LEPR	sLeptin R		0.00621754	0.00836472	0.743305	0.457694	0.85387
X24267.24	PWWP2B	PWP2B		-0.000952629	0.00128351	-0.742205	0.458353	0.85387
X3079.62	RARRES2	TIG2		0.00153796	0.00207176	0.742347	0.458274	0.85387
X24471.2	SETBP1	SETBP		-0.000993964	0.00133839	-0.742656	0.458074	0.85387
X21925.15	TGFB1	TGF-b1		-0.000985894	0.00132594	-0.743542	0.457549	0.85387
X21926.24	UBE2D1.UBB	UB2D1/ PolyUbiquitin K48		-0.00279053	0.0037602	-0.742125	0.458418	0.85387
X4420.7	ADAM12	ADAM12		0.00147056	0.00198664	0.740225	0.459546	0.854053
X10391.1	ANGPTL3	ANGL3		-0.0090162	0.0122013	-0.738955	0.460321	0.854053
X9107.59	ARMC10	ARM10		-0.00164162	0.00222622	-0.7374	0.461264	0.854053
X20401.19	BUD31	BUD31		0.000961131	0.00130949	0.733972	0.463349	0.854053
X7073.69	C22orf15	CV015		0.00120333	0.00164052	0.733507	0.463629	0.854053
X6264.9	CCN1	CYR61		-0.00292622	0.00398873	-0.733622	0.463555	0.854053
X22576.1	CD209	DC-SIGN		-0.0020191	0.00273036	-0.739498	0.459987	0.854053
X3030.3	CLEC4M	DC-SIGNR		0.00343762	0.00464647	0.739834	0.459785	0.854053
X10741.22	CSF1	CSF-1		-0.00490673	0.00662846	-0.740252	0.459536	0.854053
X22121.43	DCAF12	DCA12		-0.00199256	0.00269145	-0.740328	0.459485	0.854053
X9486.13	DEFB125	DB125		0.000734457	0.00100032	0.734222	0.463194	0.854053
X7782.34	EDDM3B	EP3B		-0.00149879	0.00203403	-0.736857	0.461597	0.854053
X20986.58	EGLN3	EGLN3		-0.00247283	0.00335814	-0.736369	0.461895	0.854053
X7856.51	FAM151A	F151A		0.000697565	0.00094833	0.735572	0.462378	0.854053
X3367.8	FETUB	FETUB		-0.00707753	0.00960195	-0.737093	0.461448	0.854053
X13740.51	FRZB	sFRP-3		0.00454692	0.00616568	0.737457	0.46123	0.854053
X25913.17	FTH1	FRIH		-0.00285146	0.00385651	-0.73939	0.460052	0.854053
X11273.176	GSTT2B	GSTT2		-0.00113431	0.00154644	-0.733498	0.463632	0.854053
X21718.150	HYAL4	HYAL4		-0.00089674	0.00122077	-0.734568	0.462984	0.854053
X5468.67	IL17RC	IL-17 RC		-0.0044452	0.00599726	-0.741206	0.458954	0.854053
X3055.54	IL4R	IL-4 sR		-0.00102034	0.00138692	-0.735685	0.462304	0.854053
X23622.128	INIP	SOSSC		-0.0018405	0.00249181	-0.738622	0.46053	0.854053
X4557.61	KIRREL3	KIRR3		0.00254486	0.00346279	0.734916	0.46277	0.854053
X10693.43	KLRG2	KLRG2:C-term		-0.00118643	0.00161206	-0.735966	0.462145	0.854053
X11175.45	LPCAT2	PCAT2		0.000723532	0.000981336	0.737293	0.461325	0.854053
X6119.14	MAMDC2	MAMC2		0.000838228	0.00113265	0.74006	0.45965	0.854053
X6912.6	MICU3	EFHA2		-0.00120978	0.00163588	-0.739526	0.459974	0.854053
X9910.9	MTAP	MTAP		0.00280718	0.00382638	0.733639	0.463553	0.854053
X9055.81	MYZAP	MYZAP		-0.000893608	0.00121625	-0.734726	0.462886	0.854053
X6627.25	PNLIPRP1	LIPR1		-0.00145127	0.00197202	-0.735933	0.46216	0.854053
X20995.47	POLR2C	RPB3		-0.000958784	0.00129703	-0.739217	0.460168	0.854053
X24215.8	PRRX1	PRRX1		-0.00831246	0.011316	-0.734573	0.462977	0.854053
X17205.21	RAB5A	RAB5A		-0.00214751	0.00290393	-0.739519	0.459988	0.854053
X25286.33	RABGAP1L	RBG1L		0.00125281	0.0016963	0.738553	0.460565	0.854053
X21713.11	RELN	RELN		-0.00710624	0.00967927	-0.734171	0.463225	0.854053
X23632.22	SLFNL1	SLNL1		0.00747293	0.0100773	0.741562	0.458734	0.854053
X11440.58	SOCS3	SOCS-3		-0.0137452	0.018726	-0.734015	0.463316	0.854053
X4468.21	SPHK2	SPHK2		-0.000945899	0.00128293	-0.737295	0.461326	0.854053
X7839.99	TAFA3	F19A3		-0.00297408	0.00403443	-0.737174	0.461396	0.854053
X14104.1	TRIL	TRIL:CD		-0.000724785	0.000985144	-0.735715	0.462289	0.854053
X9215.117	USP25	UBP25		-0.00169432	0.00230286	-0.735744	0.462265	0.854053
X13268.45	WNT5A	WNT5A		0.00167697	0.00228486	0.733947	0.463359	0.854053
X4469.78	CHST15	ST4S6		-0.00652579	0.00890897	-0.732497	0.464244	0.854434
X3072.4	IL13	IL-13		-0.000744796	0.00101746	-0.732016	0.464542	0.854434
X11436.6	INA	AINX		0.00254009	0.00346633	0.732788	0.464065	0.854434
X20380.50	LSM12	LSM12		0.000948216	0.00129413	0.732707	0.464116	0.854434
X18205.123	MAGEA6	MAGE-6		0.00155194	0.00212198	0.731364	0.464936	0.854434
X20550.38	NTM	NTRI		-0.00107145	0.00146451	-0.731606	0.464791	0.854434
X11107.25	TENM3	TEN3		-0.00108094	0.00147788	-0.731413	0.464905	0.854434
X11101.18	TLR4	TLR4		-0.00160944	0.0021994	-0.731762	0.464697	0.854434
X19448.104	UPP1	UPP1		-0.00193338	0.00264207	-0.731766	0.464703	0.854434
X7825.7	ABHD12	ABD12		-0.000803531	0.00110041	-0.730211	0.465639	0.855239
X8767.44	ECE1	Endothelin-converting enzyme 1:CD		-0.000926359	0.00126953	-0.729686	0.465964	0.855239
X9196.8	LGALS7	Galectin-7		-0.00242694	0.00332704	-0.729458	0.466106	0.855239
X9723.105	MMRN2	EMILIN-3		-0.00227087	0.00311142	-0.72985	0.465859	0.855239
X11194.6	SIT1	SIT1		0.00114076	0.00156287	0.729913	0.465819	0.855239
X17419.17	TES	TES		-0.000953571	0.00130693	-0.729625	0.466002	0.855239
X17821.20	NMT2	NMT2		-0.00124641	0.00170958	-0.729075	0.466347	0.855458
X8398.277	RARRES1	RAR-responsive protein TIG1		-0.00767952	0.0105418	-0.72848	0.466696	0.855874
X13944.3	SULT1A3	SULT 1A3		-0.00112818	0.00154965	-0.728021	0.466975	0.856162
X8390.25	COX7A1	CX7A1		-0.000748709	0.00102948	-0.727271	0.467433	0.856554
X6472.40	PMEL	GP100		0.00151816	0.00208705	0.727421	0.467345	0.856554
X3009.3	TGFBR3	TGF-b R III		-0.00287749	0.00395793	-0.72702	0.467595	0.856627
X11369.23	ADH5	ADHX		0.00123349	0.00170348	0.724095	0.469381	0.857009
X23586.32	CTAG1A	Cancer/testis antigen 1B		-0.00126665	0.00174544	-0.725694	0.468402	0.857009
X24261.202	DAPK3	DAPK3		-0.000971869	0.00134025	-0.725139	0.468741	0.857009
X21708.149	FCGRT	FCGRN		0.00456741	0.00630418	0.724506	0.46914	0.857009
X15522.2	GLIPR2	GAPR1		0.00621005	0.00858226	0.723592	0.469688	0.857009
X19491.11	HSD17B8	DHB8		-0.00491522	0.00678415	-0.724515	0.469124	0.857009
X25414.11	LCE3B	LCE3B		0.000814192	0.00112139	0.726057	0.468182	0.857009
X15419.15	MMP20	MMP20		0.00178394	0.00246547	0.723571	0.469704	0.857009
X8843.34	MYRF	MRF		0.000859561	0.00118656	0.724413	0.469188	0.857009
X12391.27	PDZD7	PDZD7		0.00425821	0.00587417	0.724905	0.468895	0.857009
X2247.20	PROK1	EG-VEGF		-0.00112978	0.00155964	-0.724383	0.469204	0.857009
X7257.18	PTH2	TIP39		0.00108925	0.00150557	0.723479	0.46976	0.857009
X5125.6	SIGLEC14	SIG14		0.00486618	0.00670371	0.725895	0.468278	0.857009
X5030.52	SIRT2	SIRT2		-0.00364983	0.00504244	-0.723822	0.469549	0.857009
X7056.16	SLC3A2	4F2:ECD		0.00155372	0.00213924	0.726294	0.468034	0.857009
X10049.112	TERF1	TERF1		-0.000753449	0.00103852	-0.725502	0.468522	0.857009
X11481.25	HAVCR2	TIMD3		0.00258333	0.00357251	0.723114	0.469994	0.857213
X11607.15	BRD1	BRD1		0.00117371	0.0016258	0.721928	0.470715	0.858082
X9761.89	LDHA	LDHA		0.011001	0.0152356	0.722059	0.470632	0.858082
X23210.4	ETV2	ETV2		-0.00148206	0.00205397	-0.721559	0.470943	0.858217
X8314.71	GNS	GNS		0.00399342	0.00553578	0.721383	0.471048	0.858217
X11126.102	TRIO	TRIO		-0.00116793	0.00161941	-0.721208	0.471156	0.858217
X12975.11	KRT20	Keratin 20		0.00152129	0.00211009	0.720958	0.471305	0.858266
X17342.13	AGR3	AGR3		-0.00384263	0.00534006	-0.719585	0.472152	0.858691
X18399.1	AKAP7	AKA7A		-0.0012295	0.0017068	-0.720357	0.471682	0.858691
X21491.7	AOC3	VAP-1		-0.00553587	0.00769199	-0.719692	0.472089	0.858691
X11187.11	CLEC12A	CL12A		0.00925906	0.0128655	0.71968	0.472091	0.858691
X12372.50	TPM3	Tropomyosin alpha-3 chain		-0.00191276	0.00265798	-0.719631	0.472127	0.858691
X21638.5	PPIL3	PPIL3		-0.00164398	0.00228579	-0.719215	0.472384	0.858891
X23413.38	ANKRD45	ANR45		-0.00175008	0.00243795	-0.717849	0.473221	0.858939
X23638.3	CARNMT1	CARME		0.00103059	0.00143582	0.717769	0.473272	0.858939
X23341.16	DMC1	DMC1		-0.00390124	0.00543527	-0.717764	0.473281	0.858939
X22055.31	FOXO1	FOXO1A		0.00640835	0.00891519	0.718813	0.472625	0.858939
X18160.2	PCMT1	PIMT		0.000713367	0.000993205	0.718247	0.472982	0.858939
X22779.75	SMCO1	SMCO1		0.000732875	0.00102133	0.717572	0.47339	0.858939
X17210.2	TCL1A	TCL1A		0.00117021	0.00162965	0.718077	0.473078	0.858939
X9319.59	TMED4	TMED4		-0.000850972	0.00118508	-0.718071	0.473081	0.858939
X10042.8	SGK3	SGK3		-0.00102499	0.00142977	-0.716891	0.473811	0.859479
X23405.33	HORMAD2	HORM2		-0.00184781	0.00257853	-0.716612	0.473981	0.85948
X3828.54	PDGFC	PDGF-CC		0.00118381	0.00165221	0.716498	0.474056	0.85948
X11120.49	NAT14	NAT14		-0.00135689	0.00189444	-0.716246	0.47421	0.859535
X21436.56	ATG4A	ATG4A		-0.00164829	0.0023061	-0.714755	0.475132	0.859657
X2711.6	CNTFR	CNTFR alpha		-0.00295198	0.00412822	-0.715072	0.474939	0.859657
X24701.21	DTNA	DTNA		-0.00149246	0.00208692	-0.715153	0.474881	0.859657
X4487.1	FGF7	FGF7		0.00346864	0.00485839	0.71395	0.475625	0.859657
X6367.66	FMOD	fibromodulin		0.00472939	0.00662191	0.714203	0.475473	0.859657
X18188.12	GATM	GATM		0.00363802	0.00509386	0.714197	0.47548	0.859657
X10618.190	LRP2	megalin		-0.00215917	0.00302412	-0.713981	0.475606	0.859657
X25459.3	MACROD2	MACD2		0.0045594	0.00638037	0.714597	0.475224	0.859657
X11401.181	RNF146	RN146		-0.00094562	0.00132375	-0.714352	0.475377	0.859657
X5121.3	SEMA6B	SEM6B		-0.00491569	0.00688239	-0.714243	0.475448	0.859657
X20538.71	SIGLEC11	SIG11:ECD		0.0062011	0.0086806	0.714363	0.475373	0.859657
X8888.33	SMIM9	CX068		-0.00168344	0.00235895	-0.713638	0.475821	0.859789
X23268.15	FRG1	FRG1		0.00126443	0.00177278	0.713248	0.476065	0.860008
X11311.79	RAG1	RAG-1		-0.000926454	0.00129963	-0.712859	0.476298	0.860208
X6209.2	AOC1	ABP1		-0.00132237	0.00185554	-0.712662	0.476422	0.86021
X7933.75	ADAM22	ADA22		-0.00342852	0.00481538	-0.711994	0.476837	0.860516
X14708.59	C8G	CO8G		-0.00484399	0.00680202	-0.71214	0.476747	0.860516
X22113.2	COQ6	COQ6		0.00171786	0.00241533	0.711233	0.47731	0.861064
X3738.54	CSF1	CSF-1		-0.0035599	0.00501764	-0.709477	0.478402	0.861064
X23640.10	EHD2	EHD2		-0.00643163	0.00906869	-0.709213	0.478561	0.861064
X24905.22	EOLA1	CX04A		0.000985786	0.00139047	0.708958	0.478714	0.861064
X17703.40	GMNN	GEMI		0.000882906	0.00124277	0.710433	0.477801	0.861064
X2993.1	IL18RAP	IL-18 Rb		0.00106874	0.00150713	0.709121	0.478616	0.861064
X3074.6	LBP	LBP		-0.0127355	0.0179618	-0.709034	0.478666	0.861064
X11534.6	LRIT3	LRIT3		-0.000802259	0.00113092	-0.709384	0.478452	0.861064
X9942.2	NXT1	NXT1		-0.00217323	0.00306312	-0.709483	0.47839	0.861064
X4282.3	RAN	RAN		0.00672101	0.00945738	0.710663	0.477666	0.861064
X3903.49	SNX4	Sorting nexin 4		-0.0011024	0.00155233	-0.710158	0.477972	0.861064
X18935.14	TLR5	TLR5		-0.00567105	0.00798904	-0.709854	0.478157	0.861064
X8263.64	TYMSOS	CR056		-0.00260061	0.00366828	-0.708946	0.478738	0.861064
X10398.110	ANKRD1	ANKR1		0.000917055	0.00129399	0.708703	0.478874	0.861089
X7105.7	CABLES2	CABL2		-0.00145232	0.00205037	-0.708323	0.479106	0.861284
X17771.35	CRCP	RPC9		0.0011755	0.00166028	0.70801	0.479305	0.861423
X18381.16	ALDH2	ALDH-E2		-0.00518718	0.00732957	-0.707705	0.4795	0.861517
X20241.9	SNAP23	SNP23		0.00305996	0.00432487	0.707526	0.479604	0.861517
X18307.71	PPA2	PPase 2		-0.00296419	0.00419124	-0.707235	0.479785	0.861622
X16613.3	CDH17	CAD17		-0.00924491	0.0131044	-0.705479	0.480874	0.862303
X24917.95	DNAJC1	DNJC1		-0.00103314	0.00146331	-0.706026	0.480532	0.862303
X8606.39	GPNMB	GPNMB:CD		0.00126622	0.00179355	0.705988	0.480558	0.862303
X5758.49	KLK9	kallikrein 9		0.000738017	0.00104697	0.704906	0.481232	0.862303
X17795.176	LSM1	LSM1		-0.000892117	0.00126581	-0.704782	0.48131	0.862303
X10534.40	PARP1	PARP:BRCT domain		-0.000995911	0.00141251	-0.705064	0.48113	0.862303
X18330.7	PGM2	PGM2		-0.00366129	0.00519598	-0.704639	0.481394	0.862303
X17744.31	RAB11A	RB11A		-0.00250031	0.00354431	-0.705442	0.4809	0.862303
X23690.228	RBM41	RBM41		0.00111994	0.00158725	0.705584	0.480817	0.862303
X19613.16	RDH10	RDH10		0.00321818	0.00456544	0.704902	0.48126	0.862303
X12690.33	SEPTIN10	45179		-0.00127526	0.00181107	-0.704146	0.481708	0.862644
X6997.32	RAB26	RAB26		0.00112572	0.00159965	0.703733	0.481961	0.862877
X21546.20	ADGRD1	AGRD1		0.0108206	0.0154274	0.701388	0.48342	0.863376
X12033.3	BUB1	BUB1		-0.00144144	0.00205601	-0.701085	0.483612	0.863376
X7104.71	CABP7	CABP7		0.00206132	0.00293666	0.701925	0.483085	0.863376
X9044.1	CNTNAP5	CNTP5		-0.0016073	0.00229236	-0.701154	0.483569	0.863376
X6324.11	DNASE1L2	DNSL2		0.00437144	0.00623324	0.701311	0.483466	0.863376
X25904.17	DOCK2	DOCK2		-0.00183199	0.00260644	-0.702869	0.482497	0.863376
X5392.73	FAS	Fas, soluble		0.00563015	0.00801817	0.702174	0.482935	0.863376
X7247.1	GORAB	GORAB		0.00139807	0.00199039	0.702412	0.482784	0.863376
X18900.37	HRAS	H-ras (WT)		-0.00227091	0.0032329	-0.702437	0.482769	0.863376
X21967.20	HSD11B1	DHI1		0.0017612	0.00250516	0.70303	0.482397	0.863376
X8756.41	KCNE5	KCE1L:N-term		0.00335852	0.00479146	0.700939	0.483717	0.863376
X12686.15	MPST	THTM		-0.000872993	0.00124417	-0.701667	0.48325	0.863376
X12794.6	NLRP4	NALP4		-0.000743939	0.00106229	-0.700319	0.484087	0.86363
X13423.94	PRXL2A	CJ058		0.000952719	0.00136047	0.700287	0.484106	0.86363
X20562.78	KLRB1	KLRB1		-0.00167455	0.0023933	-0.699683	0.484487	0.864091
X8775.61	FAM24B	FA24B		-0.000896273	0.00128257	-0.698808	0.485031	0.864216
X4304.18	LCORL	transcription factor MLR1, isoform CRA_b		-0.000915683	0.00130994	-0.699026	0.484892	0.864216
X18177.49	NAE1	ULA1		0.0013198	0.00188756	0.699209	0.484785	0.864216
X5183.53	PRKAA1.PRKAB1.PRKAG1	AMPK a1b1g1		-0.000927562	0.00132741	-0.698776	0.485051	0.864216
X22137.3	FAM102B	F102B		-0.000979556	0.00140355	-0.697912	0.485589	0.864955
X22120.4	DCAF11	DCA11		0.000788935	0.00113271	0.696503	0.486474	0.865651
X23595.6	LACC1	LACC1		0.00131642	0.00188968	0.696632	0.486388	0.865651
X7780.34	MZB1	PACAP		-0.00195646	0.00280772	-0.696814	0.486279	0.865651
X16851.50	SCO2	SCO2		-0.00103554	0.00148595	-0.696887	0.48623	0.865651
X10917.40	GNGT2	GBGT2		0.00091732	0.0013182	0.695891	0.486857	0.86594
X5663.18	PF4V1	PF4V		0.000873902	0.00125588	0.695846	0.486883	0.86594
X16320.139	CD320	CD320		0.00345832	0.00497315	0.695399	0.487161	0.865995
X8095.213	PPIF	Cyclophilin F		-0.0035518	0.00510697	-0.695482	0.487109	0.865995
X3413.50	BCL2A1	BFL1		-0.00336865	0.00485093	-0.694434	0.48779	0.866067
X17449.23	CD9	CD9		-0.000960425	0.00138243	-0.694736	0.487577	0.866067
X21909.10	ITGA5.ITGB1	Integrin a5b1		-0.000794866	0.0011439	-0.694871	0.487497	0.866067
X22050.19	KXD1	KXDL1		-0.000717261	0.00103328	-0.694162	0.487942	0.866067
X23024.25	SAR1A	SAR1A		0.00156788	0.00225824	0.694291	0.487882	0.866067
X13942.140	SPSB1	SPSB1		-0.000885433	0.00127463	-0.694658	0.487626	0.866067
X21692.12	CD8A.CD8B	CD8A/CD8B Complex		-0.000805017	0.00116126	-0.69323	0.48852	0.866434
X2943.5	CYP3A4	Cytochrome P450 3A4		0.00316477	0.00456506	0.693258	0.488507	0.866434
X13386.248	RNF34	RNF34		-0.000866014	0.00124881	-0.693468	0.48837	0.866434
X13659.36	ATP13A1	AT131		-0.00348054	0.00502673	-0.692407	0.489039	0.866439
X18870.1	CD3E	CD3E		0.000725199	0.0010481	0.691914	0.489345	0.866439
X20519.7	CD6	CD6		-0.000900225	0.00129965	-0.692666	0.488871	0.866439
X16814.13	FHL1	SLIM 1		0.0011912	0.00171952	0.69275	0.488823	0.866439
X21814.13	MMADHC	MMAD		0.00159893	0.00231106	0.691858	0.489388	0.866439
X14662.6	MZF1	MZF1		0.00246287	0.00355917	0.69198	0.489307	0.866439
X7695.106	SQSTM1	SQSTM		0.00142863	0.00206329	0.692402	0.489041	0.866439
X6897.38	B3GAT3	B3GA3		-0.00237767	0.00344069	-0.691046	0.489892	0.867043
X2567.5	CFI	Factor I		-0.00212055	0.00306913	-0.690928	0.489977	0.867043
X20159.1	NRN1L	NRN1L		0.00148354	0.00214788	0.690701	0.490115	0.867069
X21106.206	CETN1	CETN1		-0.00131468	0.0019049	-0.690159	0.490452	0.867447
X6447.73	PTX3	PTX3		-0.00109274	0.00158485	-0.689489	0.490868	0.867963
X7967.38	POTEM	POTEM		0.00301066	0.00436883	0.689124	0.491101	0.868156
X13632.10	ZYX	Zyxin		0.0032778	0.00476187	0.688342	0.491587	0.868797
X3554.24	ADIPOQ	Adiponectin		0.0087203	0.0126883	0.687269	0.492266	0.868878
X8380.244	DLK1	DLK1:CD		0.000789333	0.00114879	0.687096	0.492377	0.868878
X16035.8	FLT4	VEGF sR3		0.00104944	0.00152592	0.687741	0.491971	0.868878
X12389.4	ORC6	ORC6		-0.00118818	0.00172845	-0.687424	0.492169	0.868878
X6238.55	PSG8	PSG8		-0.000976965	0.00142185	-0.68711	0.492369	0.868878
X21660.4	SAR1B	SAR1B		-0.00118451	0.00172224	-0.687773	0.491951	0.868878
X11158.40	BICDL1	BICR1		-0.001126	0.00163968	-0.686723	0.492608	0.868878
X18916.25	ITPA	Inosine triphosphatase		-0.00798367	0.0116262	-0.686696	0.492625	0.868878
X4392.54	FGF12	FGF-12		0.00110983	0.0016172	0.686264	0.4929	0.868976
X20069.23	GLYATL2	GLYL2		0.00128262	0.00186915	0.686205	0.492934	0.868976
X11618.83	MYB	MYB		-0.000979512	0.00142782	-0.686021	0.493052	0.868976
X9219.70	NENF	NENF		0.00123201	0.00179801	0.685204	0.493568	0.86963
X11342.59	PLXDC2	PXDC2:CD		0.00137495	0.00200746	0.684919	0.493746	0.86963
X16769.20	RAC3	RAC3		0.00110571	0.00161454	0.684844	0.493795	0.86963
X21390.68	DCT	L-dopachrome tautomerase		0.00228142	0.00333488	0.684108	0.494257	0.869913
X17855.28	RGS4	RGS4		0.000695223	0.00101611	0.684201	0.494197	0.869913
X18928.10	S100Z	S100Z		-0.000979757	0.00143254	-0.683929	0.494373	0.869913
X15698.6	TXLNA	TXLNA		-0.00258172	0.00377557	-0.683796	0.494452	0.869913
X6404.20	C1QL1	C1QRF		0.00422479	0.00618871	0.682662	0.495169	0.870839
X4359.87	DYRK3	DYRK3		-0.00232873	0.00341165	-0.682583	0.495227	0.870839
X10528.2	DPEP1	DPEP1		-0.00157649	0.00231096	-0.68218	0.495477	0.870955
X7122.31	LGR5	LGR5		0.000772336	0.00113233	0.682074	0.495541	0.870955
X24967.4	PCDH1	PCDH1		-0.00300646	0.00441159	-0.681493	0.495905	0.871157
X15513.108	PRSS8	Prostasin		0.00576548	0.00845783	0.681674	0.495801	0.871157
X13032.1	BECN1	BECN1		0.00119565	0.00175616	0.680833	0.496324	0.871284
X17454.15	EGFL6	EGFL6		0.000913361	0.00134089	0.681161	0.496116	0.871284
X9937.7	GJA1	CXA1		-0.000735355	0.00108008	-0.680833	0.49635	0.871284
X22579.93	NRXN1	NRX1B		-0.00548196	0.00805626	-0.68046	0.49656	0.871436
X19169.88	FIBP	FIBP		-0.00142694	0.00209831	-0.680042	0.49683	0.87169
X6480.1	CANT1	CANT1		-0.00204007	0.00300259	-0.679438	0.497206	0.872132
X18255.6	CYB5R1	NB5R1		-0.000707921	0.00104256	-0.67902	0.497471	0.872167
X15395.15	GSTM1	GST M1-1		0.00752864	0.0110877	0.679011	0.497475	0.872167
X23325.18	BMERB1	CP045		0.00103412	0.00152403	0.678544	0.49778	0.872483
X5930.54	TNNI3	Troponin I		-0.00102218	0.00150699	-0.678297	0.497928	0.872526
X24937.7	ARHGAP26	RHG26		-0.0017703	0.00261075	-0.678082	0.498073	0.872561
X12484.67	PITPNB	PIPNB		0.00137683	0.00203168	0.677681	0.498321	0.872777
X24647.3	APOBEC2	ABEC2		0.00528199	0.00779899	0.677265	0.498595	0.87304
X9735.44	CD96	TACT		0.00112017	0.00165534	0.676701	0.498942	0.87321
X9769.48	DNER	DNER:ECD		-0.00306146	0.00452318	-0.676838	0.498862	0.87321
X10087.10	CRYAA	Alpha crystallin A chain		0.000777091	0.00115067	0.67534	0.499806	0.873221
X22587.37	EPHA6	EPHA6		-0.00283198	0.00419042	-0.675823	0.499509	0.873221
X2616.23	ERBB2	ERBB2		-0.00121746	0.00180368	-0.674987	0.500034	0.873221
X5903.91	HSPA8	HSP70 protein 8		0.00366566	0.0054328	0.674727	0.500193	0.873221
X2989.17	IFNG	IFN-g		0.000969478	0.00143546	0.675376	0.499784	0.873221
X21946.79	IL6.IL6R	IL-6/ IL-6 sRa Complex		0.000842118	0.00124594	0.675892	0.499459	0.873221
X12695.62	KLHL12	KLH12		-0.000936208	0.00138645	-0.675255	0.499861	0.873221
X22516.30	NRL	NRL		-0.00244432	0.00361902	-0.675409	0.49976	0.873221
X23031.6	SIRT2	SIRT2		0.00127576	0.00189057	0.674803	0.500143	0.873221
X23290.3	SMN1	SMN		0.00150844	0.00222981	0.676488	0.499079	0.873221
X7778.104	CARD19	BINCA		0.000761289	0.00112933	0.674109	0.500587	0.873474
X23270.14	SPATA33	SPT33		-0.000895722	0.00132844	-0.674265	0.500487	0.873474
X19335.2	JPT1	HN1		-0.00372426	0.00552735	-0.673787	0.500792	0.873613
X19241.31	RBP5	RBP-III		-0.0011636	0.00172821	-0.673295	0.501105	0.873731
X22391.34	SAP30L	SP30L		-0.00166044	0.00246613	-0.673297	0.501109	0.873731
X10006.25	ELK1	ELK1		-0.00127487	0.00189489	-0.672795	0.501422	0.873999
X9118.7	PSD2	PSD2		0.00126179	0.00187584	0.672653	0.501512	0.873999
X19503.2	SNX3	SNX3		-0.00546418	0.00812591	-0.67244	0.501644	0.874013
X7939.1	SLC66A1L	CC055		-0.00123505	0.00183737	-0.672183	0.501813	0.874089
X12663.1	TST	THTR		0.00586489	0.00873104	0.671729	0.502096	0.874365
X19347.37	CA12	Carbonic Anhydrase XII		0.00243909	0.00363371	0.671238	0.502409	0.874476
X3166.92	CD33	Siglec-3		0.00794234	0.011829	0.671428	0.502297	0.874476
X15653.9	COL10A1	COAA1		-0.00146642	0.00218601	-0.670822	0.502676	0.874723
X13484.69	COL1A1	CO1A1:N-term propeptide		-0.00151276	0.00225998	-0.669369	0.5036	0.875085
X16599.38	GPN1	GPN1		-0.00149609	0.00223523	-0.669321	0.503632	0.875085
X14085.28	IL13	IL-13		-0.0102974	0.0153818	-0.669457	0.503558	0.875085
X16765.52	PPBP	PBP		-0.0017032	0.00254136	-0.670193	0.503077	0.875085
X18270.10	TAF10	TAF10		-0.0018807	0.0028096	-0.669384	0.503592	0.875085
X18842.24	UBE2D2	UB2D2		0.0028704	0.00428565	0.669769	0.503343	0.875085
X6003.28	NEU1	NEUR1		-0.000795775	0.00118952	-0.668989	0.503843	0.875234
X10966.1	AHSG	a2-HS-Glycoprotein		0.0378335	0.0570813	0.6628	0.507793	0.875257
X9522.3	AIFM1	AIF		-0.00154279	0.00231633	-0.666048	0.505726	0.875257
X21115.48	BCDIN3D	BN3D2		0.00895527	0.0134832	0.664182	0.506911	0.875257
X13097.11	BCL2L2	Apoptosis regulator Bcl-W		-0.00106642	0.00160299	-0.665269	0.506217	0.875257
X4481.34	C4A.C4B	C4		0.00752581	0.0113213	0.664749	0.506554	0.875257
X18873.8	CEACAM8	CEAM8		-0.00253474	0.00380831	-0.665581	0.506018	0.875257
X13438.115	CHRD	CHRD		-0.00347849	0.00525516	-0.66192	0.508365	0.875257
X7752.31	CLEC4D	CLC4D		0.000930321	0.00140449	0.662392	0.508059	0.875257
X6570.1	COL13A1	CODA1		0.000786557	0.00117727	0.668117	0.504399	0.875257
X5626.20	CTRC	CTRC		-0.00109389	0.00165193	-0.662193	0.508187	0.875257
X14008.22	DCP1A	DCP1A		-0.00170131	0.00256183	-0.664101	0.506967	0.875257
X13553.4	DCUN1D3	DCNL3		-0.00104745	0.00157153	-0.666515	0.505424	0.875257
X18884.22	DNAJB4	DNJB4		-0.00109709	0.0016434	-0.667576	0.504748	0.875257
X25301.48	DYRK1A	DYR1A		-0.00114795	0.00171827	-0.668083	0.504418	0.875257
X19263.147	EIF4E	IF4E		-0.00771163	0.0116398	-0.66252	0.507979	0.875257
X2612.5	EIF5	eIF-5		-0.00190624	0.00286868	-0.664503	0.506708	0.875257
X12820.1	GRAP	GRAP		-0.000896049	0.0013519	-0.662808	0.50779	0.875257
X14645.253	GSTA4	GSTA4		0.00145029	0.00217849	0.665731	0.505922	0.875257
X9021.1	HAVCR1	TIM-1		0.000819389	0.00122559	0.668568	0.504113	0.875257
X2622.18	HMOX2	HO-2		-0.00100237	0.00151111	-0.663331	0.507457	0.875257
X3198.4	IDS	IDS		-0.00443072	0.00667596	-0.663682	0.507232	0.875257
X14026.24	IL17F	IL-17F		0.000781246	0.00117571	0.664489	0.506715	0.875257
X9111.40	JPH4	JPH4		-0.000665019	0.000999477	-0.665367	0.506155	0.875257
X17231.1	LCP1	L-plastin		0.00386134	0.00582305	0.663114	0.507597	0.875257
X10890.135	LCTL	LCTL		0.00192436	0.00290806	0.661733	0.508476	0.875257
X16856.79	MAPRE2	MARE2		-0.000897224	0.00134699	-0.666095	0.505695	0.875257
X21317.25	NKIRAS1	KBRS1		-0.00119281	0.00178456	-0.668402	0.50422	0.875257
X20525.200	PDIA4	PDIA4		-0.00343289	0.00516113	-0.665144	0.5063	0.875257
X17408.2	PMM1	PMM1		0.00101824	0.0015368	0.662569	0.507946	0.875257
X16857.2	RAB2A	RAB2A		-0.00105125	0.00158489	-0.663293	0.507483	0.875257
X17511.10	RPP30	RPP30		0.00121674	0.00182911	0.665208	0.506258	0.875257
X24217.2	S100A8	Calgranulin A		-0.00208269	0.00314011	-0.663255	0.507507	0.875257
X7945.10	SEMA6A	Semaphorin-6A		0.00396451	0.00599075	0.661771	0.508462	0.875257
X12788.6	SGF29	SGF29		-0.00131363	0.00198042	-0.663307	0.507471	0.875257
X16551.14	STAT5B	STA5B		0.00137364	0.00205874	0.667224	0.504984	0.875257
X16324.38	TLR1	TLR1:ECD		0.00259411	0.00388629	0.667505	0.504788	0.875257
X25103.45	VPS53	VPS53		-0.00177128	0.00265493	-0.667164	0.50502	0.875257
X10574.10	B2M	b2-Microglobulin		0.00688009	0.0104054	0.661202	0.508826	0.875431
X4328.2	BOC	BOC		0.00349775	0.00528896	0.661331	0.508742	0.875431
X5727.35	B3GLCT	B3GLT		-0.00151841	0.00229848	-0.660616	0.509192	0.875846
X13977.28	BARD1	BARD1		-0.000911424	0.00138604	-0.657573	0.511147	0.876114
X7803.4	CHST1	CHST1		-0.00120696	0.00183581	-0.657458	0.511223	0.876114
X9851.9	FABP4	FABPA		-0.00670477	0.0101632	-0.659708	0.509774	0.876114
X6986.17	HS3ST3B1	HS3SB		0.000726512	0.001104	0.658071	0.510828	0.876114
X14023.84	IBSP	BSP		0.00517544	0.00785491	0.658879	0.510309	0.876114
X11549.6	ISL1	ISL1		-0.00128316	0.00194587	-0.659429	0.509957	0.876114
X13473.55	ITPKA	IP3KA		-0.000840367	0.00127771	-0.657711	0.511058	0.876114
X24407.31	KIF3C	KIF3C		-0.00188291	0.00286315	-0.657634	0.51111	0.876114
X10552.88	KLRC4	NKG2F		0.00118889	0.00180826	0.657479	0.511208	0.876114
X6226.69	MICU2	EFHA1		-0.00128761	0.00195515	-0.658573	0.510509	0.876114
X3723.1	NPPB	BNP-32		0.000848304	0.00128524	0.660035	0.509566	0.876114
X21733.11	OGT	OGT1		-0.00140559	0.00212996	-0.659916	0.509646	0.876114
X21217.20	PHB2	PHB2		-0.00181596	0.00275739	-0.658578	0.510501	0.876114
X24677.106	RER1	RER1		-0.00257715	0.0039093	-0.659236	0.510083	0.876114
X11439.88	RHPN2	RHPN2		0.000950953	0.00144484	0.658172	0.510764	0.876114
X13573.5	ARPC3	p21-ARC		0.00214102	0.00326058	0.656638	0.511747	0.876369
X13403.5	ETV5	ETV5		0.000985453	0.00150011	0.656919	0.511564	0.876369
X10978.39	GH2	SOM2		0.000761233	0.00115915	0.656716	0.511698	0.876369
X20993.13	BEND6	BEND6		0.00130664	0.00199256	0.655757	0.512312	0.876627
X12533.135	CYTH2	CYH2		-0.00121561	0.00185391	-0.655702	0.512351	0.876627
X9321.400	NMB	NMB		0.00505814	0.00771152	0.65592	0.512209	0.876627
X3339.33	THBS2	TSP2		-0.00459651	0.00701085	-0.655629	0.512397	0.876627
X13519.112	ARHGEF25	ARHGP		0.00111021	0.00169394	0.6554	0.512541	0.876659
X18290.6	ANXA8	Annexin A8		0.000860757	0.001314	0.655068	0.512758	0.876817
X19558.10	LRP4	LRP4		-0.00557899	0.00852	-0.654811	0.512921	0.876881
X18191.23	RANBP1	RANG		-0.00118871	0.0018167	-0.654324	0.51324	0.877212
X9081.39	SLC30A3	ZNT3		-0.00235801	0.00360518	-0.654062	0.513411	0.877292
X24667.27	CT45A1	CT451		-0.000744719	0.00113931	-0.653656	0.513665	0.877511
X20133.1	MAGEA3	MAGE-3		0.00342849	0.00524746	0.653361	0.513854	0.87762
X23646.5	AIPL1	AIPL1		0.000867409	0.00134289	0.645927	0.518654	0.877782
X10464.6	ANTXR1	ANTR1		0.000776023	0.00120192	0.645654	0.518832	0.877782
X20173.39	CAPN9	CAN9		0.00236527	0.00364518	0.648877	0.516746	0.877782
X7968.15	CRTAM	CRTAM		0.0038343	0.00590861	0.648934	0.516712	0.877782
X4840.73	CSF3	G-CSF		0.00208003	0.0032163	0.646714	0.518147	0.877782
X3179.51	CTSA	Cathepsin A		0.00587395	0.00899805	0.652803	0.514214	0.877782
X5765.53	DEFB121	DB121		-0.0021372	0.00329105	-0.649397	0.516412	0.877782
X17849.6	DRG1	DRG1		0.0011707	0.00180186	0.649718	0.516203	0.877782
X17326.44	DUSP23	DUS23		-0.000923379	0.00142878	-0.646272	0.518431	0.877782
X19616.100	EFHD1	EFHD1		0.00528077	0.00808687	0.653005	0.514081	0.877782
X17346.61	FDCSP	FDSCP		0.000788367	0.00121206	0.650437	0.515739	0.877782
X16756.30	GDF7	GDF7		0.000957459	0.00147902	0.647359	0.517727	0.877782
X3440.7	GZMA	granzyme A		0.00648646	0.0100398	0.646072	0.518563	0.877782
X9779.63	HERPUD2	HERP2		0.00159598	0.0024714	0.645779	0.518748	0.877782
X2771.35	IGFBP1	IGFBP-1		0.00517658	0.00801295	0.646027	0.518587	0.877782
X3741.4	IL5	IL-5		0.00218364	0.00336978	0.648006	0.517322	0.877782
X13676.46	INHBB	Inhibin bB chain		0.00358419	0.00549851	0.651847	0.514836	0.877782
X24427.33	INPP4B	INP4B		0.00224098	0.00344581	0.650349	0.5158	0.877782
X21856.59	KHK	KHK		0.00213945	0.00330236	0.647855	0.517411	0.877782
X7795.14	KLRC3	NKG2E:CD		-0.00113808	0.0017519	-0.649628	0.51626	0.877782
X3506.49	LTA.LTB	Lymphotoxin a2/b1		-0.00181862	0.00280633	-0.648044	0.51729	0.877782
X23340.37	MRI1	MTNA		0.00228061	0.00352052	0.647806	0.517445	0.877782
X10620.21	MSMB	PSP-94		0.00497575	0.00762912	0.652205	0.514597	0.877782
X19373.3	MYL12A	MLRM		0.00276319	0.00425213	0.649837	0.516124	0.877782
X8803.61	NECTIN1	nectin-1 gamma:CD		0.000850781	0.00131492	0.647024	0.517947	0.877782
X22512.18	NGDN	NGDN		0.000947956	0.00146759	0.645926	0.518661	0.877782
X23524.2	NTAN1	NTAN1		0.00214297	0.0033046	0.648482	0.517	0.877782
X17202.37	PDCD4	PDCD4		-0.000872208	0.00134111	-0.650361	0.515787	0.877782
X14028.22	PIK3C2A	P3C2A		0.0010869	0.00167588	0.648557	0.516957	0.877782
X8565.160	PLVAP	PLVAP		-0.00106713	0.00164669	-0.648046	0.517286	0.877782
X19586.89	RAB3C	RAB3C		-0.00140276	0.00215436	-0.651125	0.515302	0.877782
X17822.57	RERG	RERG		0.000754516	0.00115643	0.652451	0.514443	0.877782
X15439.21	RND3	RND3		-0.000948232	0.00146671	-0.646504	0.518284	0.877782
X13654.1	ROCK2	ROCK2		0.000852558	0.00132002	0.645865	0.518694	0.877782
X7751.121	SFRP2	SARP-1		-0.00105043	0.00161016	-0.652377	0.514494	0.877782
X22800.24	TCAP	TELT		-0.000721742	0.00110747	-0.651702	0.514924	0.877782
X5736.1	TREML2	TRML2		0.00313431	0.00485312	0.645834	0.518713	0.877782
X17772.7	UBD	UBD		-0.00114151	0.00176188	-0.647893	0.517385	0.877782
X3191.50	WFIKKN1	WFKN1		0.0009919	0.00152892	0.64876	0.516823	0.877782
X15467.10	CTHRC1	CTHR1		-0.00266803	0.0041356	-0.645139	0.519166	0.877984
X20954.27	RTL6	LDOCL		-0.00142943	0.00221614	-0.645012	0.519245	0.877984
X6941.11	SUMF1	SUMF1		0.0013585	0.00210656	0.644892	0.519327	0.877984
X18840.205	SH2D1B	SH21B		-0.00143861	0.00223155	-0.644669	0.519467	0.878009
X22445.2	CABP5	CABP5		-0.00106109	0.00164833	-0.643736	0.520074	0.878824
X20068.61	GAGE12F	GG12F		0.00298755	0.00464472	0.643214	0.520418	0.878981
X10815.2	HABP4	HABP4		-0.000753464	0.00117111	-0.643375	0.520305	0.878981
X9598.23	CSMD1	CSMD1		0.00100354	0.00156111	0.642836	0.520654	0.87907
X25220.8	CYSRT1	CRTP1		-0.00110563	0.00172295	-0.641709	0.521404	0.87907
X3845.51	DYNLRB1	DLRB1		0.00148561	0.00231166	0.642658	0.52079	0.87907
X12452.32	KMT5C	SV422		-0.000765438	0.00119223	-0.64202	0.521188	0.87907
X12504.26	LMOD1	LMOD1		0.0010297	0.00160497	0.641572	0.521474	0.87907
X8253.2	POMGNT1	PMGT1		-0.00108066	0.00168347	-0.64192	0.521248	0.87907
X13622.16	PPP2R5A	2A5A		-0.00232972	0.00362607	-0.642492	0.520879	0.87907
X11201.19	PUS1	TRUA		-0.00138862	0.00216324	-0.641915	0.521256	0.87907
X18882.7	CLSTN2	CSTN2		-0.00270347	0.00421841	-0.640874	0.52193	0.879627
X24436.23	DLGAP4	DLGP4		-0.00140797	0.00219968	-0.640081	0.522443	0.879888
X22771.6	SAMD12	SAM12		0.00137399	0.00214659	0.640082	0.522445	0.879888
X11433.11	TCTN2	TECT2		0.00128736	0.00201134	0.64005	0.522461	0.879888
X7183.102	ANGPTL8	TD26		-0.000765192	0.00119793	-0.638763	0.523298	0.880371
X13686.2	IL5RA	IL-5 Ra		0.00186422	0.00291921	0.638605	0.523401	0.880371
X8067.21	KCNE3	KCNE3		0.00159894	0.00250371	0.638626	0.523394	0.880371
X19786.26	MEP1A	MEP1A		0.00103501	0.00161932	0.639166	0.523047	0.880371
X8021.59	MRPL14	RM14		0.00150577	0.00235795	0.638591	0.523417	0.880371
X14025.18	TNFRSF9	4-1BB		0.000773486	0.0012115	0.638453	0.523501	0.880371
X9213.24	FTCD	FTCD		-0.00117424	0.00183975	-0.63826	0.523631	0.880378
X15331.47	RBBP4	RBBP4		0.00416165	0.00652282	0.638014	0.523791	0.880437
X15667.39	BMP4	BMP-4		-0.00210726	0.00331259	-0.636138	0.525008	0.880582
X5611.56	DEFB108B	D108B		0.000892533	0.00140067	0.63722	0.524303	0.880582
X8033.1	DNAJC18	DJC18		0.00123764	0.00194411	0.636611	0.524699	0.880582
X5604.30	HPSE	HPSE		-0.000805228	0.00126491	-0.63659	0.524713	0.880582
X8255.34	IRAG1	MRVI1		0.00138471	0.00217651	0.636205	0.52497	0.880582
X21903.6	ITGAL.ITGB2	Integrin aLb2		0.000852736	0.00133991	0.636411	0.524834	0.880582
X7958.15	KIRREL2	KIRR2		0.000715742	0.00112448	0.636511	0.524764	0.880582
X3452.17	LCK	LCK		-0.000879603	0.00138082	-0.637016	0.524435	0.880582
X5628.21	SEMA3G	SEM3G		-0.0033232	0.00521836	-0.636828	0.524562	0.880582
X17441.4	ALPI	Alkaline phosphatase, intestine		0.00211693	0.00332883	0.635939	0.525138	0.880589
X7085.81	CDSN	CDSN		0.000787861	0.00123942	0.635669	0.525314	0.880674
X15594.47	HTRA1	HTRA1		0.00284753	0.00448898	0.634338	0.526184	0.881337
X5097.14	KIR3DS1	KI3S1		-0.00102038	0.00160779	-0.63465	0.52598	0.881337
X21373.8	QTRT2	QTRD1		0.00175913	0.00277283	0.634417	0.526127	0.881337
X22569.55	TGFBR1	TGFR-1		-0.00111457	0.00175735	-0.634229	0.526252	0.881337
X11712.207	UNC45A	UN45A		0.000840355	0.00132529	0.634094	0.526338	0.881337
X18397.5	AKR1C4	AK1C4		-0.00251891	0.00397567	-0.633582	0.526719	0.881489
X22857.5	KCTD7	KCTD7		0.00361501	0.00570636	0.633505	0.526733	0.881489
X18261.34	NATD1	NATD1		-0.000874392	0.00138052	-0.63338	0.526806	0.881489
X4842.62	GPC3	Glypican 3		0.00504431	0.00797059	0.632866	0.52714	0.881715
X17778.19	RAB32	RAB32		-0.00130438	0.00206194	-0.632597	0.527319	0.881715
X19111.10	UBE2M	UBC12		0.000988045	0.00156168	0.63268	0.527261	0.881715
X12740.55	FEV	FEV		-0.000665071	0.00105208	-0.632147	0.52761	0.881991
X13725.3	FGF16	FGF-16		-0.000757297	0.00119932	-0.63144	0.528075	0.882396
X12987.12	SRSF7	SRSF7		0.00167497	0.0026528	0.631396	0.528104	0.882396
X17427.26	NLGN3	NLGN3		0.00505188	0.0080124	0.630508	0.528682	0.882942
X13745.10	PKD2	PKD2:CD 4		-0.000749151	0.00118808	-0.630554	0.528648	0.882942
X8750.46	VCL	Vinculin		-0.000702354	0.0011144	-0.630253	0.528846	0.883006
X11514.196	CD59	CD59		-0.00312652	0.00496275	-0.629998	0.529015	0.883077
X9482.110	NUDT9	NUDT9		0.00332208	0.00527575	0.629689	0.52923	0.883226
X4429.51	CHST6	CHST6		0.00133191	0.00212144	0.627832	0.53043	0.88385
X2986.49	CXCL3	Gro-g		-0.00181387	0.00289266	-0.627059	0.530935	0.88385
X3847.56	ETHE1	ETHE1		-0.000910856	0.00145093	-0.627772	0.530469	0.88385
X15346.31	IFNG	IFN-g		-0.00207104	0.00329721	-0.628118	0.530247	0.88385
X13435.31	IL20RB	IL-20 Rb		-0.00123877	0.00196989	-0.628853	0.529767	0.88385
X2836.68	LCN2	Lipocalin 2		-0.00548526	0.00874012	-0.627596	0.530582	0.88385
X21181.10	LRP2BP	LR2BP		-0.00155452	0.00247607	-0.627816	0.530444	0.88385
X21477.105	MAEA	MAEA		0.00120027	0.00191289	0.627468	0.530672	0.88385
X25486.38	MRPL38	RM38		-0.00133196	0.0021192	-0.628517	0.529984	0.88385
X11838.130	PIEZO1	FA38A		-0.00102061	0.00162708	-0.627266	0.530801	0.88385
X15613.16	PNLIP	LIPP		0.00463119	0.00738868	0.626795	0.531109	0.88385
X11988.24	PTPRH	PTPRH		0.00102421	0.00163406	0.626789	0.531117	0.88385
X4697.59	CSF2	GM-CSF		-0.00207159	0.0033135	-0.625196	0.532159	0.884116
X9443.137	CTSK	cathepsin K		0.00336786	0.00538375	0.625561	0.531915	0.884116
X15558.63	ENPEP	AMPE		0.00167213	0.00267233	0.625721	0.531811	0.884116
X4995.16	HPGD	HPG-		-0.00204012	0.00326225	-0.625372	0.532042	0.884116
X21375.34	RAB3IL1	R3GEF		-0.00149124	0.00238416	-0.625476	0.531979	0.884116
X7812.11	S100A9	calgranulin B		-0.00154612	0.00247241	-0.625349	0.532065	0.884116
X23529.11	STARD7	STAR7		-0.00186522	0.00298226	-0.625439	0.532	0.884116
X3361.26	CD207	CLC4K		-0.000874306	0.00139957	-0.624694	0.532487	0.88445
X10003.15	ZNF41	ZNF41		-0.00108434	0.0017366	-0.624405	0.532678	0.884558
X23358.42	FAM118A	F118A		0.00164787	0.0026434	0.623389	0.533343	0.884615
X24642.21	FAM92A	FA92A		0.000906165	0.00145469	0.622928	0.533647	0.884615
X21548.20	GGT5	GGT5		-0.00235747	0.00377913	-0.623814	0.533065	0.884615
X7753.21	HTATIP2	HTAI2		-0.000843743	0.00135419	-0.623062	0.53356	0.884615
X6550.4	ICAM4	ICAM4		-0.00107967	0.00173342	-0.622853	0.533698	0.884615
X14149.9	IL36B	IL-1F8		-0.000866249	0.00139084	-0.622824	0.533721	0.884615
X8970.9	RIPK2	RIPK2		0.000781936	0.00125368	0.623712	0.533138	0.884615
X11653.69	SLC6A9	SC6A9		0.00109858	0.00176196	0.623499	0.533271	0.884615
X17857.6	ACADL	ACADL		-0.00123201	0.00197982	-0.622284	0.534067	0.884858
X23663.28	ATP6V1C1	VATC1		0.00145355	0.00233685	0.622012	0.534247	0.884858
X6430.36	TAFA2	F19A2		0.000928044	0.0014916	0.622181	0.534135	0.884858
X19136.22	ALDH6A1	MMSA		-0.00181926	0.00293067	-0.620766	0.535072	0.88518
X25105.87	EIF2A	EIF2A		-0.00191217	0.00307881	-0.621074	0.534863	0.88518
X22525.9	PAX3	PAX3		0.000995626	0.00160366	0.620844	0.535012	0.88518
X12431.13	PELO	PELO		0.00106353	0.0017117	0.621329	0.534695	0.88518
X21940.12	WNT10B	WN10B		0.00210618	0.00339159	0.621	0.534909	0.88518
X6620.82	LINGO1	LIGO1		-0.00592725	0.00955305	-0.620457	0.535272	0.885301
X5032.64	SSRP1	SSRP1		0.000971063	0.00156575	0.620189	0.53545	0.885387
X16309.30	DKKL1	Soggy-1		0.00148025	0.00239109	0.619071	0.536181	0.886177
X25245.22	RIC8A	RIC8A		0.00261156	0.00421742	0.619232	0.536076	0.886177
X6409.57	ADGRF5	GP116		-0.00165761	0.00267976	-0.618566	0.536514	0.886262
X14237.1	HSPA1A	HSP 70		0.00344722	0.00557122	0.618754	0.536388	0.886262
X20103.176	OGG1	N-glycosylase/DNA lyase		0.00259782	0.00420103	0.618378	0.53664	0.886262
X24635.25	TRAPPC6A	TPC6A		-0.000974057	0.00157557	-0.618226	0.536738	0.886262
X12706.2	CDC42BPA	MRCKA		-0.00421557	0.00682743	-0.617446	0.537257	0.886285
X11670.18	GPR101	GP101		0.00089329	0.00144644	0.617576	0.537166	0.886285
X8998.15	HS3ST4	HS3S4		0.000818185	0.0013241	0.617919	0.536941	0.886285
X7203.125	RFNG	RFNG		-0.00089162	0.00144349	-0.617685	0.537091	0.886285
X7740.33	FATE1	FATE1		-0.000838475	0.00135882	-0.617061	0.537506	0.886487
X18265.18	ZNF34	ZNF34		-0.0011567	0.00187679	-0.616319	0.537995	0.887084
X21450.333	CASP10	Caspase-10:region 2		0.00152517	0.00248006	0.614972	0.538885	0.887341
X13506.10	DUS2	DUS2L		0.00266635	0.00433225	0.615465	0.538562	0.887341
X2524.56	HMGB1	HMG-1		-0.00117511	0.00191208	-0.614568	0.539151	0.887341
X10024.44	HOGA1	HOGA1		-0.000909286	0.00147927	-0.614687	0.539073	0.887341
X5606.24	MFAP1	MFAP1		0.00109877	0.00178636	0.615088	0.538809	0.887341
X22387.26	PITX3	PITX3		0.00146014	0.00237346	0.615193	0.538736	0.887341
X22385.2	PWWP3A	MUM1		-0.00173741	0.00282711	-0.614552	0.539163	0.887341
X3470.1	SELE	sE-Selectin		-0.00805447	0.0131056	-0.614584	0.539139	0.887341
X25472.12	BEGAIN	BEGIN		-0.0014967	0.0024449	-0.612171	0.540735	0.88762
X2719.3	CSF3R	G-CSF-R		-0.0010555	0.00172032	-0.613546	0.539822	0.88762
X9402.18	DCBLD1	DCBD1		0.00113606	0.00185156	0.613568	0.539808	0.88762
X13422.66	ENOX2	ENOX2		0.00116553	0.00190315	0.612422	0.540568	0.88762
X23315.30	FAM9B	FAM9B		-0.00137871	0.00224596	-0.613865	0.539612	0.88762
X22967.15	GDF7	GDF7		0.000787681	0.0012852	0.612887	0.540259	0.88762
X13680.3	NAB2	NAB2		-0.000984372	0.00160845	-0.612	0.540844	0.88762
X5011.11	NAMPT	PBEF		-0.00217881	0.0035572	-0.612508	0.540521	0.88762
X12450.42	PMVK	PMVK		0.000697774	0.0011385	0.612891	0.540255	0.88762
X13039.1	PPP1R8	PP1R8		-0.00336945	0.00550569	-0.611995	0.540852	0.88762
X23580.2	PRR15	PRR15		-0.00123882	0.00202116	-0.612925	0.540232	0.88762
X9102.28	ZFYVE27	ZFY27:CD region 2		-0.000918883	0.00150079	-0.612265	0.540671	0.88762
X5262.57	BCAR3	BCAR3:SH2		0.00207552	0.00339392	0.611542	0.541159	0.887915
X13518.5	ASAP2	ASAP2		-0.00251219	0.00410935	-0.611335	0.541286	0.887917
X12956.40	KIFBP	KBP		-0.00327443	0.00535861	-0.611059	0.541473	0.888015
X15370.5	BOLA1	BOLA1		-0.00377792	0.00619046	-0.610281	0.54198	0.888432
X23030.4	SIGLEC5	Siglec-5		0.00704217	0.0115387	0.610307	0.541975	0.888432
X15319.226	CCNA1	CCNA1		-0.000897151	0.00147108	-0.609858	0.542262	0.888479
X7628.40	CRELD1	CREL1		-0.00552101	0.0090519	-0.609929	0.542216	0.888479
X8859.51	CA11	CAH11		-0.00465145	0.00763063	-0.609576	0.542451	0.888508
X8346.9	DPP7	DPP2		0.00689261	0.0113204	0.608869	0.542923	0.888508
X10630.5	HTATIP2	HTAI2		0.00146288	0.00240152	0.609147	0.542739	0.888508
X9068.17	JAKMIP3	JKIP3		-0.000800023	0.00131305	-0.609288	0.542645	0.888508
X12923.51	KRT17	Keratin 17		-0.00164883	0.00270769	-0.608945	0.542875	0.888508
X19188.21	NAP1L4	NAP2L		-0.00637788	0.010478	-0.60869	0.543041	0.888508
X23291.18	PID1	PCLI1		-0.00125403	0.00206091	-0.608484	0.543176	0.888522
X3603.60	CLEC7A	CLC7A		-0.00157054	0.0025891	-0.606599	0.54442	0.88952
X17770.42	EMC8	EMC8		-0.000862602	0.0014212	-0.606952	0.544187	0.88952
X25465.42	MLIP	MLIP		0.00101824	0.00167835	0.606692	0.54436	0.88952
X21319.196	MRM1	MRM1		0.0017969	0.00295991	0.60708	0.544102	0.88952
X18166.4	RHOB	RHOB		0.00115297	0.00190006	0.606811	0.544279	0.88952
X20074.3	LAMA3	LAMA3		-0.00114815	0.00189645	-0.60542	0.545204	0.890385
X14116.129	S100A4	S100A4		-0.00751577	0.0124131	-0.605473	0.54517	0.890385
X21339.19	GPT2	ALAT2		-0.00102142	0.0016884	-0.604962	0.545513	0.890651
X10895.28	TMPRSS11B	TM11B		0.000800611	0.00132377	0.604797	0.54562	0.890651
X9117.4	IL36G	IL-1F9		-0.00138041	0.00228358	-0.604493	0.545822	0.890772
X8976.13	B4GALNT1	B4GN1		0.00133189	0.00220454	0.604156	0.546041	0.890922
X4973.18	BIRC3	cIAP-2		-0.000990742	0.00164216	-0.603317	0.546599	0.891358
X2429.27	C8A.C8B.C8G	C8		-0.00125342	0.00207734	-0.603374	0.546572	0.891358
X5669.26	SIRPB2	SIRB2		0.0014465	0.00239811	0.603186	0.546689	0.891358
X2811.27	ANGPT1	Angiopoietin-1		0.00269491	0.00447323	0.602454	0.547171	0.891602
X4990.87	GP1BA	GP1BA		0.000826577	0.00137217	0.602387	0.547221	0.891602
X9078.207	SNTB1	SNTB1		0.00130174	0.00216028	0.60258	0.547096	0.891602
X7887.57	COX5B	COX5B		-0.000869669	0.00144432	-0.602133	0.547388	0.891667
X6334.9	GGT2	GGT2		-0.00335508	0.00557818	-0.601466	0.547833	0.892185
X10420.30	FAIM	FAIM1		0.00271105	0.00450921	0.601226	0.547992	0.892236
X24055.44	CSTF1	CSTF1		0.00233193	0.00388121	0.600824	0.54826	0.892259
X11459.81	ELL	ELL		0.000754353	0.0012554	0.600888	0.548216	0.892259
X11325.8	BTG2	BTG2		-0.00165546	0.00276461	-0.598803	0.549603	0.892561
X7763.25	CDH11	Cadherin-11:CD		0.00133946	0.00224347	0.597048	0.550774	0.892561
X18348.89	HNRNPD	HNRPD		-0.00273103	0.00456959	-0.597654	0.55038	0.892561
X21799.15	HOMER3	HOME3		0.00215548	0.00360696	0.597589	0.550417	0.892561
X5087.5	IL22RA2	IL-22BP		-0.000781931	0.00130764	-0.597971	0.550156	0.892561
X3321.2	IL24	IL24		-0.00110393	0.0018415	-0.599476	0.549154	0.892561
X15606.19	KRT19	Keratin 19		0.0028273	0.0047205	0.598941	0.549509	0.892561
X3325.2	MATN2	MATN2		0.00261111	0.00435929	0.598977	0.549488	0.892561
X8032.23	MCCD1	MCCD1		0.0015805	0.00264555	0.597417	0.550528	0.892561
X9897.9	MCM6	MCM6		-0.000791061	0.00132151	-0.598604	0.54974	0.892561
X24649.11	NTAQ1	NTAQ1		-0.00112831	0.00188555	-0.598398	0.549877	0.892561
X14314.6	PPIL2	PPIL2		0.00236788	0.00394716	0.599894	0.548882	0.892561
X9224.20	PRLR	Prolactin Receptor		0.000803188	0.00133878	0.599941	0.548849	0.892561
X25049.8	SCP2	NLTP:isoform SCPx		-0.0021794	0.0036522	-0.596737	0.550992	0.892561
X6907.17	TMCO5A	TMC5A		-0.000807479	0.00135284	-0.596876	0.550889	0.892561
X10583.1	TMEM108	TM108		-0.00102824	0.00171999	-0.597816	0.550267	0.892561
X21361.8	TXNRD3NB	TR3N		-0.00152643	0.00254928	-0.598768	0.549629	0.892561
X12681.63	USP21	UBP21		-0.00102594	0.00171486	-0.598266	0.549963	0.892561
X6549.60	VSTM2L	VTM2L		0.00134308	0.00224899	0.59719	0.55068	0.892561
X24456.3	VSX1	VSX1		0.000701022	0.00117296	0.597653	0.550372	0.892561
X12392.30	ARL1	ARL1		0.00197825	0.00332006	0.595846	0.551575	0.89267
X25078.13	ATG4C	ATG4C		0.000663197	0.00111202	0.596388	0.551217	0.89267
X8366.19	C1orf115	CA115		-0.000747663	0.00125579	-0.595375	0.55189	0.89267
X14088.38	IGFBP6	IGFBP-6		-0.000718838	0.00120793	-0.595099	0.552078	0.89267
X9576.58	MNX1	MNX1		-0.000827183	0.00138807	-0.595925	0.551521	0.89267
X11353.143	SMAD2	SMAD2		-0.00103728	0.00174274	-0.595199	0.552008	0.89267
X21132.9	SYT13	SYT13		0.000803613	0.00134926	0.595594	0.551744	0.89267
X14111.15	THBS2	TSP2		0.000981547	0.00164642	0.596172	0.551362	0.89267
X11231.12	FDX2	ADXL		-0.00118824	0.00199883	-0.594468	0.552496	0.893001
X10563.13	LYSMD3	LYSM3		0.00106209	0.00178681	0.594405	0.552537	0.893001
X25215.1	TIMM10	TIM10		0.00296919	0.00499737	0.594149	0.552708	0.89307
X4922.13	CCL19	MIP-3b		0.00270394	0.00455944	0.593042	0.553449	0.893118
X3852.19	DNAJB1	HSP 40		-0.000959721	0.00161937	-0.592651	0.553712	0.893118
X14205.6	HEXIM2	HEXI2		-0.000682024	0.00114941	-0.59337	0.553227	0.893118
X23384.19	KCTD17	KCD17		-0.00165664	0.00279013	-0.593749	0.552981	0.893118
X12557.18	NOVA1	NOVA1		0.00148547	0.00250487	0.593033	0.553462	0.893118
X13093.6	SECTM1	SECTM1		0.0032025	0.00540084	0.592963	0.553503	0.893118
X13485.20	TMEM87B	TM87B		0.00110947	0.00187223	0.592589	0.553756	0.893118
X17760.128	WDR5	WDR5		-0.00191791	0.00323278	-0.59327	0.553306	0.893118
X21327.12	CYREN	MRI		0.00133926	0.00226248	0.591945	0.554184	0.893444
X8391.12	DEFB115	DB115		0.00072481	0.00122574	0.591326	0.554596	0.893444
X3820.68	MAPKAPK2	MAPK2		0.000635022	0.00107377	0.591397	0.554549	0.893444
X5801.72	NGF	b-NGF		0.000942073	0.00159256	0.591548	0.55445	0.893444
X21763.46	USP4	UBP4		-0.00139435	0.00235729	-0.591504	0.554479	0.893444
X17377.1	AKR1C3	Aldose reductase-like C3		0.00171447	0.002909	0.589368	0.555912	0.893849
X24720.10	ANKRD16	ANR16		-0.0011233	0.00190753	-0.588878	0.556236	0.893849
X22824.53	ATP6V1C2	VATC2		-0.00339824	0.00576979	-0.588972	0.556183	0.893849
X3813.3	FYN	FYN		0.000819701	0.00139201	0.58886	0.556249	0.893849
X2752.62	GDF5	BMP-14		-0.0031981	0.00541878	-0.590188	0.555359	0.893849
X19370.30	HS3ST4	HS3S4		0.00079375	0.00134662	0.589438	0.555863	0.893849
X9511.61	NXPH2	NXPH2		0.00340763	0.00577624	0.589939	0.55553	0.893849
X23318.60	PCTP	PPCT		0.00193808	0.00328284	0.590366	0.555239	0.893849
X25058.23	PITPNM3	PITM3		0.000943924	0.00160198	0.589222	0.556006	0.893849
X5204.13	PSME3	PSME3		0.000675911	0.00114548	0.590068	0.555442	0.893849
X17172.19	STATH	STAT		0.00208808	0.00353858	0.590091	0.555431	0.893849
X22140.6	FAM204A	F204A		-0.00120852	0.00205732	-0.587424	0.557209	0.894987
X10490.3	RPN1	RPN1:CD		-0.0018912	0.00321985	-0.587357	0.557255	0.894987
X8529.1	TNFRSF10B	TRAIL R2:Death		-0.000922665	0.00157146	-0.587137	0.557406	0.894987
X6385.63	VWA1	VWA1		-0.00265341	0.00451998	-0.587041	0.557468	0.894987
X3186.2	C2	C2		-0.00380902	0.00649631	-0.586335	0.557942	0.895171
X18824.7	EIF4A2	IF4A2		0.00304469	0.00519307	0.586298	0.557965	0.895171
X12881.17	RDH16	RDH16		0.00254003	0.00433217	0.586319	0.557951	0.895171
X12825.18	APPL1	DP13A		-0.00174712	0.00298329	-0.585634	0.558435	0.89521
X5689.1	DEFB112	DB112		-0.00158885	0.00271213	-0.58583	0.558288	0.89521
X2715.25	EPOR	EPO-R		0.000912642	0.00155873	0.585502	0.558501	0.89521
X20969.114	RYBP	RYBP		-0.000926486	0.00158213	-0.585596	0.558445	0.89521
X9461.2	ICAM4	ICAM4		-0.0019259	0.0032915	-0.585112	0.55877	0.895436
X13022.20	TP53I11	P5I11		0.0101594	0.0173702	0.584874	0.558921	0.895475
X12445.50	ANKRD27	ANR27		0.000606867	0.00103896	0.584113	0.559439	0.896042
X13976.9	ARHGEF1	ARHG1		-0.000919901	0.00157554	-0.583866	0.559602	0.896042
X21338.44	SIL1	SIL1		0.0018532	0.00317448	0.58378	0.559658	0.896042
X8520.8	ADAM30	ADA30		0.000785147	0.00134885	0.582086	0.560802	0.896159
X15525.294	ADH1C	ADH1G		-0.00214786	0.003716	-0.578004	0.563574	0.896159
X9070.1	C17orf67	CQ067		-0.000921659	0.00159446	-0.578039	0.563526	0.896159
X3798.71	CA9	Carbonic anhydrase 9		-0.000848657	0.00146302	-0.580072	0.562157	0.896159
X8834.58	CANX	Calnexin		-0.000757476	0.00130128	-0.582098	0.560789	0.896159
X10713.151	CD300LB	CLM7		-0.0011521	0.00199232	-0.578272	0.563372	0.896159
X16312.45	CDH6	Cadherin-6		0.00325534	0.00558864	0.582492	0.560531	0.896159
X10955.4	CLEC10A	CLC10		-0.000870567	0.00149944	-0.580595	0.561806	0.896159
X21249.115	DFFA	DFFA		0.00173111	0.00296914	0.583033	0.560159	0.896159
X2977.7	EDAR	EDAR		-0.00215666	0.00371544	-0.580459	0.561892	0.896159
X3807.1	FGF23	FGF23		0.000860658	0.00147839	0.58216	0.560748	0.896159
X18331.3	GBA	GLCM		-0.00289251	0.00499206	-0.579423	0.562602	0.896159
X4708.3	HSD17B1	17-beta-HSD 1		0.00259977	0.00447743	0.580639	0.561777	0.896159
X10700.10	IGSF11	IGS11:CD		-0.00126903	0.00217911	-0.582363	0.560621	0.896159
X13706.12	IL12RB1	IL-12 Rb1		0.00161932	0.0027954	0.579278	0.562692	0.896159
X12473.48	KCTD5	KCTD5		0.00119015	0.00205836	0.578204	0.563415	0.896159
X16296.43	LGR5	LGR5		0.00154614	0.00266715	0.579698	0.562407	0.896159
X23164.8	MPC1	MPC1		-0.000916772	0.00157667	-0.581463	0.561222	0.896159
X21366.7	MSI2	MSI2H		0.000643316	0.00110963	0.579757	0.562365	0.896159
X13468.5	NEURL4	NEUL4		-0.000864931	0.00149696	-0.577791	0.563694	0.896159
X11825.27	PPARGC1A	PRGC1		0.000782872	0.00134388	0.582546	0.560488	0.896159
X18385.4	PSMD10	PSD10		0.000804664	0.00138358	0.581581	0.561141	0.896159
X20534.6	SCARB1	SCRB1		0.0020642	0.00355399	0.580812	0.561658	0.896159
X24260.4	SETD3	SETD3		0.00111056	0.00191088	0.581177	0.561408	0.896159
X5272.55	SHC1	SHC1:SH2		-0.00185789	0.00321537	-0.577815	0.563674	0.896159
X13105.7	SNAP25	SNP25		0.00120367	0.0020772	0.57947	0.562562	0.896159
X12573.80	TRIM3	TRIM3		0.000598128	0.0010296	0.580933	0.561574	0.896159
X20388.8	TSR2	TSR2		0.00268648	0.00463648	0.579423	0.562596	0.896159
X12515.45	UCK2	UCK2		-0.000803015	0.00138892	-0.578158	0.563444	0.896159
X17362.5	VHL	VHL		-0.00305992	0.00528798	-0.578655	0.563131	0.896159
X15617.8	XCL2	lymphotactin beta		0.00358276	0.00616476	0.581168	0.561415	0.896159
X13692.154	CCN4	WISP-1		-0.00518246	0.00897942	-0.577149	0.564123	0.896638
X13107.9	LYPD3	LYPD3		0.00124375	0.00215721	0.576555	0.564531	0.896879
X11682.7	TXNIP	TXNIP		0.0011286	0.00195749	0.576553	0.564531	0.896879
X25277.51	PANK1	PANK1		0.000818526	0.00142127	0.575911	0.564965	0.897273
X10588.39	ST3GAL5	SIAT9		0.000867816	0.00150714	0.575804	0.565035	0.897273
X9536.16	EDDM3A	EP3A		-0.00405522	0.00704517	-0.575602	0.565188	0.8973
X7099.33	FSTL5	FSTL5		0.00525304	0.00912936	0.575401	0.565308	0.8973
X6555.58	STOML2	Stomatin-like protein 2		0.00253181	0.00440257	0.575076	0.565536	0.897459
X15640.54	TAGLN	TAGL		0.00790789	0.0137574	0.574809	0.565728	0.89756
X6036.78	EPHA10	EPHAA		0.00194958	0.00339426	0.574375	0.566002	0.897589
X6407.63	LAD1	LAD1		-0.00106438	0.00185298	-0.574412	0.565975	0.897589
X9541.15	B3GALT1	B3GT1		0.000660351	0.00115223	0.573108	0.566856	0.897927
X18171.25	CXCL11	I-TAC		0.000934537	0.00162866	0.573807	0.566385	0.897927
X5465.32	HS6ST1	H6ST1		0.0035523	0.00619267	0.573629	0.566511	0.897927
X19483.16	KDSR	KDSR		0.00246354	0.00429621	0.573421	0.566648	0.897927
X8014.359	MANEA	MANEA		-0.00536431	0.00935682	-0.573305	0.566742	0.897927
X3348.49	BMP1	BMP-1		-0.000985844	0.00172161	-0.572628	0.56718	0.898148
X2853.68	CHEK1	CHK1		-0.000894609	0.00156686	-0.570958	0.568312	0.898148
X6558.5	COLEC10	COL10		0.000932301	0.0016301	0.57193	0.567654	0.898148
X12846.3	FBXL5	FBXL5		-0.000783779	0.00137288	-0.5709	0.568351	0.898148
X13556.28	HTR2A	5HT2A		-0.000755986	0.00132471	-0.570682	0.568505	0.898148
X6538.90	KIAA2013	K2013		-0.000988534	0.00172715	-0.572352	0.567368	0.898148
X18866.8	PPP3R2	CANB2		-0.00121537	0.00212831	-0.571049	0.568251	0.898148
X13465.5	RCAN1	CCP1		-0.00083067	0.00145204	-0.572072	0.567564	0.898148
X6424.2	RNASE13	RNS13		-0.000865508	0.00151458	-0.571451	0.567982	0.898148
X3728.52	SCT	Secretin		-0.000945905	0.00165624	-0.571115	0.568207	0.898148
X21569.49	STK10	STK10		0.00496073	0.00869339	0.570632	0.568532	0.898148
X12046.51	TARDBP	TADBP		0.000767111	0.00134234	0.571472	0.567965	0.898148
X12340.17	AARS1	SYAC		0.00292747	0.00513201	0.570432	0.56867	0.898163
X5480.49	CCL5	RANTES		-0.00530754	0.00932363	-0.569257	0.56947	0.899223
X6388.21	CCDC126	CC126		0.000708588	0.00124869	0.567466	0.570678	0.900679
X6413.79	LIPK	LIPK		-0.00083171	0.00146603	-0.567322	0.570777	0.900679
X13610.9	MAGEA10	MAGE-10		-0.00210836	0.00371549	-0.56745	0.570689	0.900679
X18415.16	ARL6	ARL6		-0.0025291	0.00446403	-0.566551	0.571299	0.900895
X13628.58	GRB14	GRB14		0.00535338	0.00944283	0.566925	0.571044	0.900895
X4138.25	IL20	IL-20		-0.000959576	0.00169326	-0.566705	0.571195	0.900895
X21389.32	STK3	STK3		-0.00149613	0.0026421	-0.566264	0.571493	0.900998
X13678.169	CFD	Factor D		0.00453618	0.00803681	0.564426	0.572746	0.90125
X7008.13	EVA1C	F176C:CD		-0.00193987	0.00343797	-0.564249	0.572869	0.90125
X3218.8	FOLH1	PSMA		-0.00112244	0.00198747	-0.564757	0.572522	0.90125
X10666.7	GNPTG	GNPTG		0.00229897	0.00406828	0.565095	0.572298	0.90125
X2686.67	IGFBP6	IGFBP-6		-0.00251083	0.00444772	-0.564522	0.572682	0.90125
X2631.50	IL10RB	IL-10 Rb		-0.00117159	0.00207727	-0.564004	0.573028	0.90125
X7991.54	IQCF1	IQCF1		0.00221187	0.00391199	0.565408	0.572077	0.90125
X12434.25	IST1	K0174		-0.000801968	0.00142204	-0.563956	0.573067	0.90125
X12626.6	SENP7	SENP7		-0.00111626	0.0019793	-0.563966	0.573056	0.90125
X9878.3	SULT1E1	SULT 1E		0.00171841	0.00304107	0.565068	0.572306	0.90125
X20440.36	TTC32	TTC32		0.00135628	0.00240079	0.564928	0.572403	0.90125
X9385.4	GAA	GAA		-0.0102185	0.0181476	-0.563076	0.57366	0.901959
X3196.6	HAPLN1	HPLN1		-0.00470567	0.0083595	-0.562913	0.573775	0.901959
X19207.119	ADK	ADK		0.000921254	0.00163945	0.56193	0.574446	0.902382
X6921.24	B4GALT3	B4GT3		0.000630926	0.00112324	0.561703	0.574597	0.902382
X6915.2	CD164L2	C16L2		0.00334227	0.00594613	0.562091	0.574334	0.902382
X13712.104	GZMA	granzyme A		0.00234969	0.00418802	0.561052	0.575045	0.902382
X5094.62	JAML	JAML1		-0.000724838	0.00129115	-0.561389	0.57481	0.902382
X4245.80	MDM2	MDM2		-0.000698034	0.00124427	-0.560999	0.575074	0.902382
X11159.14	MUL1	MUL1:CD		0.000979019	0.00174407	0.561341	0.574843	0.902382
X12803.9	ZNF329	ZN329		-0.000706209	0.00125611	-0.562219	0.574246	0.902382
X3666.17	CFHR5	complement factor H-related 5		-0.00211976	0.00378315	-0.560318	0.575542	0.902713
X3236.12	GSK3B	GSK-3 beta		0.00256264	0.00457314	0.560367	0.575537	0.902713
X11669.39	SLCO5A1	SO5A1		-0.00083727	0.00149545	-0.559878	0.575843	0.902852
X8318.13	SPRED1	SPRE1		0.000942937	0.0016844	0.559805	0.575888	0.902852
X17200.50	KIR2DL1	KI2L1		0.000750526	0.00134176	0.55936	0.576197	0.903133
X7930.3	EXOSC1	EXOS1		0.000805926	0.00144245	0.558722	0.576629	0.903609
X8480.29	EFEMP1	FBLN3		-0.00163174	0.00292428	-0.557997	0.57712	0.904176
X8945.7	ABRAXAS2	F175B		0.000782442	0.00140496	0.556915	0.577864	0.90425
X25118.45	BICD1	BICD1		-0.00179375	0.00321776	-0.557455	0.577491	0.90425
X10046.55	BIRC2	cIAP-1		0.00100925	0.00181234	0.556875	0.57792	0.90425
X17832.12	IDI2	IDI2		-0.00127246	0.00228524	-0.556816	0.577942	0.90425
X2838.53	MMP17	MMP-17		-0.00155398	0.00279277	-0.556432	0.578199	0.90425
X14107.1	MTHFS	MTHFS		-0.00199966	0.00359122	-0.55682	0.577935	0.90425
X3003.29	NCR3	NKp30		-0.000973809	0.00174973	-0.556548	0.578113	0.90425
X12727.7	PTGFRN	FPRP		0.00203483	0.00365017	0.557463	0.577486	0.90425
X3200.49	KLK13	kallikrein 13		0.000787028	0.00141575	0.555907	0.578547	0.904506
X19371.18	MAPRE1	MARE1		-0.00108004	0.00194318	-0.55581	0.57862	0.904506
X8962.48	RPS6KB1	KS6B1		0.00196314	0.00353366	0.555555	0.578791	0.90457
X21707.15	C1QL3	C1QL3		0.00450775	0.00812896	0.55453	0.579492	0.905067
X11646.4	CHST9	Carbohydrate sulfotransferase 9		0.000882122	0.00159271	0.55385	0.579954	0.905067
X3182.38	ENTPD1	CD39		0.00292308	0.00527834	0.553787	0.579997	0.905067
X9456.34	IL22RA2	IL-22BP		0.000870183	0.00157139	0.553766	0.580013	0.905067
X20134.27	MARCO	MARCO		0.00384967	0.00694665	0.554177	0.579733	0.905067
X21359.17	NREP	NREP		-0.00133866	0.00241373	-0.554602	0.579441	0.905067
X21385.5	SLITRK2	SLIK2		0.00465446	0.00839819	0.554222	0.579704	0.905067
X18271.43	OXSM	OXSM		-0.000868916	0.00156989	-0.553488	0.580203	0.905162
X12678.66	SNRPA	SNRPA		-0.00258134	0.00466551	-0.553281	0.58035	0.905192
X21207.1	COASY	COASY		0.00205707	0.00372134	0.552777	0.580688	0.905316
X18212.43	GSTM5	GSTM5-5		0.00106742	0.00193084	0.552826	0.580659	0.905316
X4145.58	NTF3	Neurotrophin-3		0.00107622	0.00194786	0.552516	0.580869	0.905396
X14097.86	CHST15	ST4S6		-0.00483655	0.00877381	-0.551249	0.581734	0.905798
X7994.41	ERO1B	ERO1B		0.00125709	0.00227758	0.551941	0.581264	0.905798
X9012.1	PRPF6	PRP6:region 1		0.00205376	0.00372327	0.551602	0.581494	0.905798
X15631.18	PSG1	PSG1		-0.00058989	0.00107057	-0.551004	0.581902	0.905798
X21537.33	SCLY	SCLY		0.00205459	0.00372623	0.551386	0.581641	0.905798
X23537.4	SP6	SP6		-0.000861683	0.00156375	-0.551037	0.581883	0.905798
X7268.12	IFNA4	IFNA4		0.000605221	0.00109922	0.550589	0.58219	0.905845
X3208.2	MATN3	MATN3		-0.000927169	0.00168353	-0.55073	0.582089	0.905845
X8832.55	BST2	BST-2		-0.000653154	0.00118961	-0.54905	0.583242	0.906274
X22063.20	CAPNS2	CPNS2		-0.00111168	0.00202298	-0.549524	0.58292	0.906274
X9245.1	KIR2DL4	KI2L4		0.000654721	0.0011924	0.549078	0.583222	0.906274
X4910.21	PLA2G1B	GIB		-0.00144904	0.00263564	-0.549787	0.582739	0.906274
X10606.34	TOR1AIP1	TOIP1:Perinuclear		-0.00188153	0.00342476	-0.549391	0.583015	0.906274
X2967.8	VCAM1	VCAM-1		-0.00366429	0.00666782	-0.549549	0.582903	0.906274
X24286.48	MEIG1	MEIG1		-0.00130398	0.00237657	-0.548679	0.583505	0.906282
X20432.6	PGPEP1	PGPI		-0.00104108	0.00189687	-0.548842	0.583384	0.906282
X2937.10	APOE	Apo E3		0.00131711	0.00242171	0.543877	0.586794	0.906762
X4967.1	C1QBP	C1QBP		-0.00154816	0.00285071	-0.543079	0.587344	0.906762
X7046.6	C20orf173	CT173		0.000835445	0.00153866	0.542969	0.587417	0.906762
X20585.5	CD300LG	CLM9		0.00542217	0.00994831	0.545034	0.585998	0.906762
X3534.14	CD40LG	CD40 ligand, soluble		-0.000961053	0.00175821	-0.54661	0.584915	0.906762
X6107.3	CELA1	ELA1		-0.00429931	0.00789428	-0.544611	0.58629	0.906762
X3360.50	CHEK2	Chk2		0.000957391	0.00175062	0.546888	0.584727	0.906762
X18880.81	COL3A1	Collagen Type III		0.00287068	0.0052767	0.544029	0.586693	0.906762
X24688.9	DMRTB1	DMRTB		0.000827132	0.00150962	0.547907	0.584027	0.906762
X5746.37	EFNB1	EFNB1		-0.00184939	0.00338104	-0.546988	0.584655	0.906762
X9745.20	EIF4E2	IF4E2		0.00332911	0.00613226	0.542885	0.58748	0.906762
X10819.108	FBLN1	fibulin 1		0.00258608	0.00472169	0.547703	0.584174	0.906762
X22150.2	GABPB1	GABP1		0.000601861	0.00111005	0.542194	0.587953	0.906762
X25918.60	HLA.E	HLAE		-0.00407615	0.00749979	-0.543502	0.58705	0.906762
X14022.17	IL17B	IL-17B		0.00453072	0.0082994	0.545909	0.585395	0.906762
X2748.3	INHBA	Activin A		-0.00436759	0.00803452	-0.543603	0.586981	0.906762
X9765.4	NDE1	NDE1		0.000679943	0.00124823	0.544724	0.586212	0.906762
X13604.27	NEURL1	NEUL1		0.000922681	0.00169276	0.545075	0.585968	0.906762
X12658.72	PANK3	PANK3		0.00192741	0.00355288	0.542491	0.587749	0.906762
X20393.10	PDE6H	CNCG		0.000650241	0.00119235	0.545344	0.585787	0.906762
X3329.14	PGLYRP1	PGRP-S		-0.00297498	0.00546995	-0.543876	0.58681	0.906762
X12737.12	PLS1	PLSI		-0.000664715	0.00122445	-0.542869	0.587494	0.906762
X8296.117	POGLUT3	KDEL2		0.00171202	0.00314618	0.544159	0.5866	0.906762
X2869.68	PRKCD	PKC-D		-0.000744758	0.0013668	-0.54489	0.586098	0.906762
X6252.62	SCGB3A1	Secretoglobin family 3A member 1		-0.00370055	0.00681791	-0.542769	0.587557	0.906762
X23203.3	SCPEP1	RISC		-0.00141675	0.00260988	-0.542841	0.587509	0.906762
X18257.64	SRP19	SRP19		-0.00139594	0.00257442	-0.542237	0.587938	0.906762
X21349.2	STYX	STYX		-0.00133604	0.00245064	-0.545179	0.585898	0.906762
X7932.23	SYT8	SYT8		0.00118251	0.00217188	0.544463	0.586391	0.906762
X9756.6	TAGLN	TAGL		0.00747146	0.013773	0.542473	0.587781	0.906762
X5936.53	TNF	TNF-a		-0.000739049	0.00136238	-0.542468	0.587766	0.906762
X21717.44	UBE2Q2	UB2Q2		0.00183748	0.00336011	0.546851	0.584752	0.906762
X2683.1	C3	iC3b		-0.00163934	0.00302464	-0.541996	0.588094	0.90678
X5715.4	ABHD14A	ABHEA		-0.00266317	0.00491674	-0.541653	0.588333	0.906948
X8378.3	LDOC1	LDOC1		-0.000630223	0.00116427	-0.541305	0.588563	0.907103
X19142.39	DNMT3L	DNM3L		-0.000767289	0.00142106	-0.53994	0.589503	0.90783
X12531.5	ERVV.1	ERVV1		0.00114004	0.00211438	0.539186	0.590031	0.90783
X25493.11	FAM221B	F221B		-0.00136127	0.00252033	-0.540116	0.589383	0.90783
X7808.5	GLCE	GLCE		0.00319927	0.00593061	0.53945	0.589841	0.90783
X22476.115	HOXD4	HXD4		0.0010955	0.00202937	0.539823	0.589586	0.90783
X12428.2	LYPLAL1	LYPL1		-0.000565181	0.00104835	-0.539118	0.59007	0.90783
X7824.88	MSRB3	MSRB3		-0.000603696	0.00111934	-0.539333	0.589922	0.90783
X7735.17	SERPINF1	PEDF		-0.000593518	0.00109904	-0.540032	0.589452	0.90783
X12940.35	ALDH3B1	AL3B1		-0.000870409	0.00161551	-0.538781	0.590307	0.907995
X12643.4	ARRB1	ARRB1		0.00493154	0.00917007	0.537787	0.590994	0.908014
X18877.15	CNN2	CNN2		-0.00347467	0.00646291	-0.537632	0.591096	0.908014
X8973.23	FCRL4	FCRL4:ECD		-0.000803278	0.0014931	-0.537992	0.590849	0.908014
X22374.56	HEY1	HEY1		0.000763487	0.00141879	0.538127	0.590753	0.908014
X12568.14	KEAP1	KEAP1		-0.00131574	0.00244662	-0.537779	0.590994	0.908014
X25257.162	OLIG1	OLIG1		0.000617876	0.0011476	0.538406	0.590563	0.908014
X7258.5	PRG2	EMBP		-0.000783399	0.00145881	-0.537014	0.591522	0.908071
X10575.31	PUF60	PUF60		0.00263541	0.00490579	0.537205	0.591388	0.908071
X9890.8	TPM3	Tropomyosin alpha-3 chain		-0.000681675	0.00126912	-0.537125	0.591448	0.908071
X11200.52	CD93	C1QR1		-0.000804008	0.00149916	-0.536306	0.592011	0.908339
X9022.49	DEFB132	DB132		-0.0016964	0.00316376	-0.536196	0.592085	0.908339
X11592.1	ELAVL1	ELAV1		-0.0015165	0.00282648	-0.536532	0.591853	0.908339
X2668.70	CAPN1.CAPNS1	Calpain I		0.00335276	0.00627594	0.534225	0.593452	0.908411
X3797.1	CDH2	Cadherin-2		0.00168869	0.00315816	0.534707	0.593121	0.908411
X3607.71	DKK3	DKK3		0.00105754	0.00198062	0.533946	0.593647	0.908411
X4981.6	DSC3	DSC3		0.000599892	0.00112106	0.535112	0.592836	0.908411
X13007.66	LCN10	LCN10		-0.00132274	0.00247846	-0.533694	0.593816	0.908411
X17460.51	MX1	Mx1		-0.00307148	0.00573475	-0.53559	0.592517	0.908411
X9035.2	MXI1	MXI1		-0.00066027	0.00123344	-0.535307	0.592703	0.908411
X21821.9	None	PAL4D		0.00126143	0.00236043	0.534409	0.593331	0.908411
X6590.54	NRP2	Neuropilin-2		-0.002269	0.00424397	-0.534641	0.593162	0.908411
X11223.1	TMEM154	TM154		0.000704826	0.00131872	0.534477	0.593273	0.908411
X21282.21	TNIP1	TNIP1		0.000942706	0.00176626	0.533731	0.593788	0.908411
X9907.216	TNKS	Tankyrase-1		-0.000703972	0.00131802	-0.534114	0.59353	0.908411
X11486.26	ZNF174	ZN174		0.000646127	0.00120965	0.534142	0.593512	0.908411
X8830.29	ABRAXAS2	F175B		-0.00146338	0.00277778	-0.526816	0.598579	0.908678
X19197.95	ACAT1	THIL		0.00648806	0.012212	0.531286	0.595527	0.908678
X8051.10	AGGF1	AGGF1		-0.00151126	0.00284967	-0.530329	0.596143	0.908678
X21240.6	AMT	GCST		0.00133288	0.00251091	0.530837	0.595791	0.908678
X14748.31	ARHGAP5	RHG05		0.000822943	0.00155524	0.529143	0.596964	0.908678
X22070.5	ARHGEF16	ARHGG		0.00114685	0.0021844	0.525018	0.599828	0.908678
X12622.96	ASH1L	ASH1L		-0.00112111	0.00213422	-0.525303	0.59963	0.908678
X25108.6	ATE1	ATE1		0.00235918	0.00448303	0.526247	0.598972	0.908678
X10876.300	BRAT1	BRAT1		-0.000769954	0.00146387	-0.52597	0.599167	0.908678
X21961.14	CD2AP	CD2AP		-0.00110368	0.0021043	-0.524491	0.600195	0.908678
X18922.27	CD68	CD68		0.00451917	0.00855966	0.527961	0.597782	0.908678
X11155.16	COL6A5	CO6A5		-0.000885935	0.0016752	-0.528852	0.597168	0.908678
X8951.162	CSPG4	CSPG4		-0.000945374	0.0017852	-0.529563	0.596675	0.908678
X6496.60	DLK1	DLK1:ECD		-0.00238589	0.00449662	-0.530596	0.595959	0.908678
X23650.2	DMTN	Dematin		0.000964458	0.00183853	0.52458	0.600131	0.908678
X15460.9	DPP4	CD26		-0.00108437	0.00206463	-0.525213	0.599693	0.908678
X12662.82	ECH1	ECH1		-0.000791242	0.00150391	-0.526121	0.599067	0.908678
X22129.55	ELL3	ELL3		0.000816657	0.00154898	0.527221	0.598298	0.908678
X4964.67	ERAP1	ARTS1		0.00805771	0.0151504	0.53185	0.595099	0.908678
X2617.56	ERBB3	ERBB3		0.00337851	0.00636642	0.530677	0.595912	0.908678
X10063.10	FANCL	FANCL		-0.000611575	0.00115183	-0.530961	0.595707	0.908678
X9340.17	FKBP14	FKB14		-0.00193967	0.00364349	-0.532364	0.594739	0.908678
X20576.71	FZD7	FZD7		0.00231111	0.00440811	0.524287	0.600342	0.908678
X19506.6	GLYAT	GLYAT		0.00290541	0.00550735	0.527551	0.598073	0.908678
X21311.22	JDP2	JDP2		0.00205143	0.00389641	0.526491	0.598809	0.908678
X3066.12	LGALS3	Galectin-3		0.0026783	0.00509438	0.525736	0.599334	0.908678
X24411.144	LRSAM1	LRSM1		-0.00088954	0.00168759	-0.527106	0.598381	0.908678
X11207.3	MSR1	Macrophage scavenger receptor:CD		0.000743906	0.00139727	0.5324	0.594711	0.908678
X8093.13	MYORG	K1161:CD		-0.000812809	0.00154393	-0.526454	0.598832	0.908678
X7934.11	NDRG4	NDRG4		0.00268616	0.00507952	0.528822	0.597188	0.908678
X25088.42	PHKA1	PHKA1		-0.00126612	0.00238965	-0.529834	0.596485	0.908678
X6402.8	PILRA	PILRA isoform FDF03-deltaTM		0.0545271	0.103402	0.527329	0.598221	0.908678
X25951.17	PRAME	PRAME		0.00403483	0.00768629	0.524939	0.599905	0.908678
X5954.62	PTH	PTH		-0.00292457	0.00554909	-0.527036	0.598426	0.908678
X11228.37	RIC3	RIC3		-0.000707799	0.00132848	-0.532787	0.594443	0.908678
X7211.2	RNASE1	RNase 1		0.00502585	0.0095561	0.525931	0.5992	0.908678
X9082.25	SEL1L2	SE1L2		0.000886401	0.00167567	0.528982	0.597079	0.908678
X24711.21	SHOX	SHOX		0.000943696	0.00177527	0.53158	0.595276	0.908678
X24685.12	SNX11	SNX11		-0.00173319	0.00326929	-0.530143	0.596271	0.908678
X5488.74	SRC	SRCN1		0.00110648	0.00208737	0.530083	0.596317	0.908678
X5657.28	ST3GAL1	SIA4A		-0.00122957	0.00234453	-0.524441	0.600226	0.908678
X22788.10	SULT6B1	ST6B1		0.000959607	0.00182093	0.526987	0.598461	0.908678
X21429.50	THOP1	THOP1		0.0127516	0.0240871	0.529395	0.596789	0.908678
X14061.48	TNFSF11	sRANKL		-0.000885696	0.00168722	-0.524944	0.599878	0.908678
X5355.69	TNFSF14	LIGHT		-0.00118632	0.00224489	-0.528454	0.597443	0.908678
X13577.25	U2AF2	U2AF2		0.00156427	0.00297035	0.526631	0.598707	0.908678
X9627.15	VIT	VITRN		0.00447424	0.00843811	0.530242	0.596203	0.908678
X24724.4	VPS26B	VP26B		-0.00090587	0.00170478	-0.53137	0.595421	0.908678
X17698.15	WBP2	WBP2		-0.00207129	0.00393919	-0.525817	0.59928	0.908678
X2501.51	CDH1	Cadherin E		-0.00425692	0.00813533	-0.523263	0.601047	0.909549
X6706.18	ALPG	PPBN		0.00114722	0.00220921	0.51929	0.603824	0.909673
X19365.11	BCAT2	BCAT2		-0.00244905	0.00472001	-0.518865	0.604111	0.909673
X16605.2	C1QTNF9	C1T9A		0.000667416	0.00128446	0.51961	0.603588	0.909673
X3357.67	CDK2.CCNA2	CDK2/cyclin A		-0.000760897	0.00146026	-0.521069	0.602573	0.909673
X2960.66	CFP	Properdin		-0.00546152	0.0105303	-0.518648	0.604259	0.909673
X17350.13	CHMP2B	CHM2B		-0.00174571	0.003343	-0.5222	0.601794	0.909673
X9212.22	CTSF	CATF		-0.00464018	0.00893932	-0.519075	0.603964	0.909673
X20952.15	ECHDC1	ECHD1		0.00108357	0.00208071	0.520771	0.602797	0.909673
X9360.33	EDIL3	EDIL3		-0.00559596	0.0107508	-0.520515	0.602959	0.909673
X6531.29	FAM162A	F162A		0.000560503	0.00107331	0.522219	0.601773	0.909673
X21797.4	HLA.C	HLA-C		-0.0212839	0.0409814	-0.519355	0.603764	0.909673
X7754.11	JAG1	JAG1:CD		-0.000636464	0.00122755	-0.518484	0.604372	0.909673
X17850.42	KLF4	KLF4		0.000696568	0.00133991	0.519861	0.603415	0.909673
X13618.15	MAD1L1	MD1L1		-0.000764249	0.001468	-0.520606	0.602895	0.909673
X24266.2	MEF2D	MEF2D		-0.000486225	0.000931952	-0.521727	0.602115	0.909673
X14227.21	MYL6B	MYL6B		-0.00102186	0.00196442	-0.520186	0.603187	0.909673
X21120.3	NDUFAF2	MIMIT		0.00067748	0.00130485	0.519202	0.603874	0.909673
X13548.53	PLPP4	PPC1A		0.00134914	0.00259735	0.519428	0.603716	0.909673
X17176.13	PSIP1	PSIP1		-0.00483463	0.00926188	-0.521992	0.601934	0.909673
X22545.20	RALYL	RALYL		0.00102552	0.00196975	0.520636	0.602878	0.909673
X9002.36	SERPINA11	SPA11		-0.00099933	0.00192616	-0.51882	0.604141	0.909673
X16859.100	SH3GLB1	SHLB1		0.000609996	0.00117057	0.52111	0.602544	0.909673
X2619.72	TACSTD2	GA733-1 protein		-0.000872366	0.00167032	-0.522274	0.601734	0.909673
X17158.17	UBE2G1	UB2G1		0.0021657	0.0041419	0.522876	0.601314	0.909673
X9762.14	VASP	VASP		-0.0033164	0.00637208	-0.520459	0.602996	0.909673
X25247.12	ARMC8	ARMC8		0.000878049	0.00169603	0.51771	0.604916	0.91
X16877.19	MSRB2	MSRB2		0.000652996	0.00126274	0.517125	0.605322	0.91
X12365.108	RUVBL1	RUVB1		-0.00153084	0.0029566	-0.517771	0.604873	0.91
X10847.1	SIGLEC15	SIG15		-0.00152542	0.00294968	-0.517147	0.605368	0.91
X11487.4	SPOCK1	Testican-1		-0.00264689	0.00511439	-0.517537	0.605039	0.91
X7267.2	SPTLC2	LCB2		0.000479209	0.000926675	0.517128	0.605318	0.91
X14747.9	CRLF1	CRLF1		-0.00290199	0.0056151	-0.516818	0.605534	0.910054
X9523.34	ITM2C	ITM2C:C-term		-0.000766207	0.00148398	-0.516319	0.605883	0.910383
X9188.119	CXCL9	MIG		-0.0015775	0.00306777	-0.514218	0.607349	0.91043
X23535.3	DENND10	FA45A		0.00124926	0.00242566	0.515018	0.606792	0.91043
X11949.25	EGF	EGF:CD		0.00105329	0.00204789	0.514329	0.607278	0.91043
X20117.5	EIF4EBP2	4EBP2		0.00244373	0.00474622	0.514879	0.606893	0.91043
X22589.3	FZD2	FZD2		0.00242864	0.00470671	0.515995	0.606115	0.91043
X5124.69	ICAM5	sICAM-5		-0.00337774	0.00657013	-0.514106	0.607428	0.91043
X24718.8	LRRC75A	LR75A		-0.000740602	0.00144024	-0.514222	0.607348	0.91043
X24443.8	MORF4L2	MO4L2		0.00167613	0.00326069	0.514041	0.607473	0.91043
X13655.34	NCL	Nucleolin		0.00119992	0.00232753	0.515535	0.60643	0.91043
X3860.7	PSMA6	PSA6		-0.000685575	0.0013335	-0.514115	0.607423	0.91043
X6464.40	PVRIG	PVRIG		-0.000730503	0.00141645	-0.515729	0.606295	0.91043
X24923.27	SCRN3	SCRN3		-0.00105891	0.00205577	-0.515094	0.606738	0.91043
X21114.18	DNAJC12	DJC12		-0.00169766	0.00331298	-0.512428	0.608605	0.910586
X13728.19	ERP29	ERP29		-0.0025668	0.00500457	-0.512891	0.608279	0.910586
X3033.57	LGALS2	Galectin-2		-0.000711668	0.00138754	-0.512898	0.608274	0.910586
X20107.11	MYL4	MYL4		0.00199059	0.00388244	0.512715	0.608409	0.910586
X4292.5	NAPA	SNAA		0.00617322	0.0120445	0.512532	0.608529	0.910586
X21237.24	PADI4	PADI4		-0.00253281	0.00493574	-0.513157	0.608101	0.910586
X24670.1	PIH1D1	PIHD1		0.00125486	0.00244892	0.512413	0.608616	0.910586
X22544.10	RAD51C	RA51C		0.00220865	0.00430406	0.513155	0.608093	0.910586
X9450.18	CDK2AP1	CDKA1		-0.000723833	0.00141413	-0.511859	0.608999	0.910751
X8877.22	EVA1C	F176C:ECD		0.0010485	0.00204781	0.51201	0.608896	0.910751
X11281.6	GRB7	GRB7		0.000509189	0.000995828	0.511322	0.609376	0.910751
X18237.29	NRIP3	NRIP3		0.000605715	0.00118435	0.51143	0.6093	0.910751
X11192.168	TINAGL1	TINAL		-0.00423688	0.00828262	-0.511538	0.609223	0.910751
X3889.64	LMNB1	Lamin-B1		-0.000679936	0.00133127	-0.510743	0.60978	0.911161
X13474.40	GSTK1	GSTK1		0.00220276	0.00431757	0.510185	0.610173	0.911359
X11952.1	IGDCC3	IGDC3:CD		-0.000542395	0.00106302	-0.510239	0.610134	0.911359
X6077.63	ADA2	CECR1		0.00792622	0.0156078	0.507839	0.611816	0.911529
X8329.166	CDH12	Cadherin-12:CD		-0.000849784	0.00167053	-0.50869	0.611222	0.911529
X14624.51	CTCF	CTCF		-0.000580484	0.00113914	-0.509581	0.610591	0.911529
X23373.77	DPH5	DPH5		0.00191789	0.00377016	0.508702	0.611212	0.911529
X11424.4	FAH	FAAA		0.00381712	0.00749964	0.508974	0.611025	0.911529
X24253.5	GSPT2	ERF3B		-0.00102772	0.00202032	-0.508689	0.61122	0.911529
X6382.17	MANBA	MANBA		-0.00276832	0.00545308	-0.507662	0.611939	0.911529
X12455.48	MYNN	MYNN		-0.000782787	0.00153743	-0.509152	0.610892	0.911529
X12493.42	OTUB2	OTUB2		0.00104786	0.00206394	0.507698	0.611911	0.911529
X12409.90	RAB7B	RAB7B		0.00088084	0.00173526	0.507611	0.611976	0.911529
X9083.35	SIRPA	SHPS1		0.000849582	0.00166965	0.508838	0.611116	0.911529
X4301.58	TK1	Thymidine kinase		0.000814052	0.00160135	0.508354	0.611453	0.911529
X23366.15	UBL7	UBL7		0.00142429	0.0028053	0.507715	0.611899	0.911529
X20512.2	MCAM	MUC18		-0.00145637	0.00287011	-0.507427	0.612109	0.911532
X21112.6	MYLPF	MLRS		0.0013711	0.00270571	0.506745	0.612582	0.911656
X3388.58	PAK5	PAK7		0.000533334	0.0010523	0.506824	0.612524	0.911656
X8066.38	SYT9	SYT9		-0.000669659	0.00132134	-0.506804	0.612541	0.911656
X9061.3	ARHGEF10	ARHGA		0.000906851	0.00179978	0.503867	0.614601	0.912057
X9363.11	CT55	CX048		0.000700191	0.00139132	0.503256	0.61503	0.912057
X25059.18	HDAC6	HDAC6		0.00103763	0.00205982	0.503745	0.614684	0.912057
X13734.22	IFNL1	IFN-lambda 1		0.000591916	0.00117051	0.505689	0.613319	0.912057
X2773.50	IL10	IL-10		-0.00116978	0.00232577	-0.502966	0.615233	0.912057
X2906.55	IL4	IL-4		-0.000612936	0.00121823	-0.503135	0.615114	0.912057
X2833.20	KLK4	Kallikrein 4		0.000887379	0.00176232	0.503529	0.614837	0.912057
X22499.15	MED28	MED28		-0.00116088	0.00230427	-0.503798	0.614648	0.912057
X23668.281	MIEF1	MID51		0.001367	0.00271189	0.504074	0.614456	0.912057
X19132.1	MRPL2	RM02		-0.000662279	0.00131163	-0.504929	0.613855	0.912057
X7123.25	MRPL52	RM52		-0.000722561	0.0014312	-0.504863	0.613906	0.912057
X8407.84	NOTCH2	NOTC2		0.00444467	0.00882561	0.503611	0.614813	0.912057
X21345.93	RDH12	RDH12		-0.00185421	0.0036663	-0.505743	0.613284	0.912057
X8470.213	RNASEH1	RNase H1		-0.00104631	0.00207357	-0.504596	0.614093	0.912057
X25497.35	SEC14L4	S14L4		-0.00167317	0.00332214	-0.503642	0.614763	0.912057
X11266.8	SELPLG	SELPL:ECD		0.0010747	0.00213016	0.504518	0.614142	0.912057
X11262.39	TRABD	TRABD		-0.00202701	0.00403079	-0.502882	0.615323	0.912057
X5035.7	TYMS	TS		-0.000812777	0.00160975	-0.50491	0.613884	0.912057
X11264.33	XDH	XDH		-0.00146526	0.00290484	-0.504421	0.614215	0.912057
X21178.8	CIAO1	CIAO1		-0.00457541	0.00910575	-0.502474	0.615589	0.912106
X23579.3	CT83	KKLC1		0.000777722	0.00154794	0.502423	0.615616	0.912106
X22772.125	SAMM50	SAM50		0.00112551	0.00224183	0.502052	0.615875	0.912296
X20991.2	LIMD2	LIMD2		-0.000867842	0.00172934	-0.501833	0.61603	0.912333
X24486.1	BCL11A	B-cell CLL 11A		0.000581839	0.00116015	0.50152	0.61625	0.912467
X5033.27	TPM1	Tropomyosin 1 alpha chain		0.00058448	0.00116772	0.500533	0.616945	0.913302
X23593.14	MB21D2	M21D2		-0.000877936	0.00175606	-0.499946	0.61736	0.913378
X8383.20	None	CK094		0.000564769	0.00112976	0.499901	0.617387	0.913378
X19117.3	PPP1R14A	PP14A		0.00105309	0.0021062	0.499997	0.617319	0.913378
X3416.2	BTK	BTK		-0.0020067	0.00402682	-0.498334	0.618509	0.913496
X4480.59	C3	C3b		-0.00939304	0.0188177	-0.499159	0.617908	0.913496
X22576.2	CD209	DC-SIGN		-0.00174597	0.00349967	-0.498896	0.618095	0.913496
X13076.4	FXR1	FXR1		-0.00102751	0.00205867	-0.499116	0.617943	0.913496
X19174.141	GOLGA7	GOGA7		0.000628937	0.00126176	0.49846	0.618402	0.913496
X12775.6	HMGB3	HMGB3		-0.00071585	0.0014356	-0.498643	0.618277	0.913496
X4459.68	PCSK7	PCSK7		-0.00193019	0.00386532	-0.49936	0.61777	0.913496
X16887.29	PTRH2	PTH2		0.00113846	0.00228422	0.498399	0.618449	0.913496
X25437.18	ANKMY2	ANKY2		-0.000871024	0.00174993	-0.497749	0.618901	0.91369
X18267.74	CARD17	CAR17		-0.000735136	0.00147639	-0.49793	0.618776	0.91369
X21356.6	B9D2	B9D2		0.00151622	0.00304844	0.497377	0.619163	0.913692
X20996.107	SDHAF1	SDHF1		-0.000572051	0.00115004	-0.497419	0.619138	0.913692
X17514.48	RAB21	RAB21		-0.0026272	0.00528725	-0.496894	0.61951	0.913886
X21754.5	ZRANB1	ZRAN1		0.000789457	0.001589	0.496827	0.619555	0.913886
X2867.52	AKT1	PKB		0.000698715	0.00141102	0.495185	0.62071	0.913996
X3352.80	CA6	Carbonic anhydrase 6		-0.006659	0.0134694	-0.494378	0.621285	0.913996
X21160.4	CHMP6	CHMP6		-0.00213427	0.00430895	-0.49531	0.620625	0.913996
X13493.5	GRID1	GRID1		0.000722452	0.00146004	0.494816	0.620972	0.913996
X19230.12	GSTT1	GSTT1		0.00196738	0.00397125	0.495405	0.620555	0.913996
X6563.78	HSPA1A	HSP 70		0.00250314	0.00506028	0.494664	0.621075	0.913996
X7180.114	IFNA14	IFN14		0.000611527	0.00123845	0.493786	0.621696	0.913996
X3814.63	IL11RA	IL-11 RA		0.00176591	0.00356025	0.496007	0.620133	0.913996
X13133.73	LTBP4	LTBP4		-0.00272458	0.00549698	-0.495651	0.620384	0.913996
X14249.68	MID2	TRIM1		0.000698703	0.00141215	0.49478	0.620999	0.913996
X12536.46	MTMR6	MTMR6		-0.000769935	0.00155869	-0.493962	0.621572	0.913996
X23545.6	NDEL1	NDEL1		-0.000934514	0.00188795	-0.49499	0.620852	0.913996
X9841.197	PAICS	Multifunctional protein ADE2		-0.00116537	0.00236018	-0.493761	0.621716	0.913996
X17769.28	PCNP	PCNP		0.0011681	0.00235359	0.496303	0.619923	0.913996
X7019.13	SEMA7A	Semaphorin-7A		0.00406148	0.00821307	0.494515	0.621183	0.913996
X11174.8	THSD7A	THS7A:TSP type-1 domain 6		-0.00156842	0.00317342	-0.494236	0.62139	0.913996
X24247.13	C15orf40	CO040		0.0011718	0.0023745	0.493493	0.621906	0.91403
X5004.69	MAPK11	MK11		0.00135465	0.00274665	0.4932	0.62213	0.91403
X18317.111	ZFAND5	ZFAN5		-0.000954265	0.00193445	-0.493301	0.62204	0.91403
X7806.33	B4GALT7	B4GT7		0.002106	0.0042722	0.492956	0.622282	0.914063
X11372.2	ZNF18	ZNF18		0.00184647	0.00374937	0.492473	0.622632	0.914384
X6289.78	ARHGAP36	RHG36		-0.00169337	0.00344066	-0.492163	0.622844	0.914504
X22154.37	GATAD1	GATD1		-0.00241172	0.00490638	-0.491548	0.623277	0.914571
X8646.61	LRRTM4	LRRT4:CD		0.000903459	0.00183799	0.491548	0.62328	0.914571
X17743.14	UBE2A	UBE2A		0.000798055	0.00162331	0.491621	0.623228	0.914571
X7189.55	CHST3	CHST3		0.000653356	0.00133066	0.491001	0.623666	0.914757
X12954.71	PPARA	PPARa		-0.00122781	0.00250152	-0.490828	0.62384	0.914757
X25054.15	PRPF19	PRP19		-0.00158831	0.00323706	-0.490665	0.62393	0.914757
X13729.26	SFXN5	SFXN5		-0.00166636	0.00339556	-0.490746	0.623845	0.914757
X23393.56	ABHD5	ABHD5		-0.00127582	0.00266938	-0.477947	0.632918	0.915155
X21552.9	ACOX1	ACOX1		-0.00243145	0.00505534	-0.480968	0.630775	0.915155
X16318.12	ACVRL1	ALK-1		-0.000980086	0.0020299	-0.482824	0.629453	0.915155
X4546.27	ADGRE2	EMR2		0.0031746	0.00651654	0.48716	0.626379	0.915155
X17792.158	ALDH5A1	SSDH		0.00179185	0.00373889	0.479246	0.632004	0.915155
X16823.75	APOL3	APOL3		0.00159265	0.00328461	0.484882	0.627997	0.915155
X4963.19	ARPP19	ARP19		0.000582716	0.00122024	0.477543	0.633207	0.915155
X11539.4	ATP5MF	ATPK		0.000911316	0.00186635	0.488287	0.625587	0.915155
X17329.2	BDH2	BDH2		0.00218194	0.00448596	0.486393	0.626926	0.915155
X3585.54	BSG	BASI		-0.00182667	0.00379991	-0.480714	0.630952	0.915155
X9269.7	BTD	Biotinidase		-0.00100212	0.0020485	-0.489199	0.62495	0.915155
X15670.15	C1QL2	C1QL2		-0.00146539	0.00306393	-0.478271	0.632691	0.915155
X3508.78	CCL22	MDC		-0.00280796	0.00583851	-0.480938	0.630794	0.915155
X13116.25	CD177	CD177		0.0131824	0.0270972	0.486487	0.626872	0.915155
X20528.23	CD68	CD68		0.00349474	0.007267	0.480906	0.630814	0.915155
X8817.29	CENPV	CENPV		0.000895493	0.00185	0.484051	0.628584	0.915155
X7717.95	CFTR	CFTR		0.00118731	0.00243607	0.487385	0.626221	0.915155
X7888.58	COA3	CCD56		0.000866767	0.00180848	0.47928	0.631974	0.915155
X23705.42	CTPS1	PYRG1		-0.0011305	0.00232185	-0.486897	0.62658	0.915155
X3487.32	CXCL13	BLC		0.00267678	0.00548881	0.48768	0.626011	0.915155
X2436.49	CXCL16	CXCL16, soluble		0.00270894	0.00566125	0.478505	0.632523	0.915155
X3495.15	CXCL6	GCP-2		0.00181728	0.00380093	0.478113	0.632799	0.915155
X13612.7	CYTIP	CYTIP		0.000981658	0.00205079	0.478672	0.632403	0.915155
X20517.1	DSG2	Desmoglein-2		0.00250825	0.00521736	0.480751	0.630926	0.915155
X17787.1	ECHS1	Enoyl-CoA hydratase		0.00307485	0.00636912	0.482774	0.629498	0.915155
X9901.28	EGLN1	EGLN1		-0.000825322	0.0016849	-0.489834	0.624488	0.915155
X11989.35	EMC1	EMC1		-0.000682282	0.00141179	-0.483273	0.629137	0.915155
X5316.54	F2	Prothrombin		0.00126662	0.00260141	0.486899	0.626565	0.915155
X3310.62	FCGR2B	FCG2B		-0.00993849	0.0206217	-0.481943	0.630077	0.915155
X8700.325	GALNT11	GLT11		0.000547783	0.00112103	0.488641	0.625334	0.915155
X15589.1	GC	Gc-Globulin, Mixed Type		-0.00171637	0.00354714	-0.483874	0.628711	0.915155
X18386.36	GLRX	GLRX1		0.00157968	0.00330664	0.477731	0.633075	0.915155
X12669.30	HECW1	HECW1		-0.000638017	0.00131605	-0.484798	0.628053	0.915155
X19139.3	HSF2BP	HSF2B		-0.00164058	0.00343535	-0.477559	0.633194	0.915155
X20213.82	HSPA6	HSP76		-0.00205931	0.00423797	-0.485919	0.62726	0.915155
X15402.2	ID1	ID-1		-0.00080574	0.00168563	-0.478006	0.632876	0.915155
X6491.59	KLK15	kallikrein 15		-0.000997265	0.00207165	-0.481388	0.630473	0.915155
X6512.68	KREMEN1	KREM1		0.00163203	0.00336749	0.484644	0.628165	0.915155
X10551.7	LAT	LAT		0.00144194	0.0029498	0.488824	0.625211	0.915155
X9936.27	LNX1	LNX1		0.00162275	0.00335056	0.484321	0.628394	0.915155
X11252.30	LRCH4	LRCH4:CH		0.000576473	0.00117792	0.489399	0.624799	0.915155
X20592.8	LXN	LXN		-0.00182507	0.00377645	-0.483275	0.629137	0.915155
X22991.9	MAGEA6	MAGE-6		-0.00117741	0.00243593	-0.483353	0.629079	0.915155
X3684.78	MSR1	Macrophage scavenger receptor:ECD		0.000708136	0.0014633	0.483931	0.628672	0.915155
X11096.57	N6AMT1	HEMK2		-0.00300342	0.00623764	-0.4815	0.630412	0.915155
X17387.27	NFKBIB	IKB-beta		-0.000702163	0.00145641	-0.482121	0.629952	0.915155
X5196.7	NMT1	NMT1		0.000810714	0.00166503	0.486906	0.626563	0.915155
X8815.1	OLFML1	OLFL1		-0.00064669	0.00133001	-0.48623	0.627041	0.915155
X4258.15	PA2G4	PA2G4		-0.00414631	0.00855358	-0.484745	0.628096	0.915155
X15693.9	PGR	PgR		-0.00344483	0.00704579	-0.488921	0.625138	0.915155
X21839.3	POU2AF1	OBF1		0.00252065	0.00522052	0.482835	0.629447	0.915155
X2644.11	PRKCA	PKC-A		-0.00118773	0.00244831	-0.485123	0.627827	0.915155
X14703.6	PROK1	EG-VEGF		-0.00177845	0.00370808	-0.479613	0.631734	0.915155
X24681.2	PSPH	SERB		-0.00239967	0.00500809	-0.479159	0.632057	0.915155
X9059.14	RAPGEF5	RPGF5		0.000963165	0.00197579	0.487484	0.626154	0.915155
X10432.3	SHISAL1	K1644		-0.000898808	0.00185364	-0.484889	0.627988	0.915155
X7864.3	SIGLEC8	SIGL8		-0.000528503	0.00110064	-0.480177	0.631334	0.915155
X9969.8	SLC22A16	S22AG		0.00290598	0.00608248	0.477762	0.633053	0.915155
X9838.4	SMAD1	SMAD1		0.000621162	0.00129854	0.478354	0.632633	0.915155
X7823.22	ST6GALNAC2	SIA7B		-0.00135196	0.00280908	-0.481283	0.630547	0.915155
X20379.59	SVBP	SVBP		-0.000607707	0.0012597	-0.482421	0.629743	0.915155
X23016.24	TAF15	RBP56		-0.000872225	0.00181413	-0.480796	0.630895	0.915155
X5675.6	TNC	Tenascin		-0.00500784	0.0102766	-0.487304	0.626281	0.915155
X5738.25	TNC	Tenascin		-0.00356093	0.00742572	-0.47954	0.631785	0.915155
X6259.60	TNC	Tenascin		-0.0013011	0.00266668	-0.48791	0.625863	0.915155
X13041.47	TRAF4	TRAF4		0.000575015	0.00119162	0.482547	0.62965	0.915155
X21727.15	UBE2Q1	UB2Q1		-0.000554683	0.00115055	-0.482102	0.629968	0.915155
X24901.4	VIL1	VILI		-0.000723679	0.00148052	-0.488799	0.62522	0.915155
X12760.34	ZNF774	ZN774		0.000496787	0.00103967	0.477832	0.633001	0.915155
X4594.22	ADCYAP1	PACAP-38		0.000919515	0.0019292	0.476631	0.63387	0.915358
X22071.38	ASB8	ASB8		0.000583298	0.00122316	0.476876	0.63368	0.915358
X23365.7	FNDC8	FNDC8		0.00104469	0.00219144	0.476713	0.633795	0.915358
X11617.1	ITGAL	LFA-1 alpha-L chain		-0.000464906	0.000974927	-0.476863	0.633689	0.915358
X3727.35	PYY	PYY		-0.000927561	0.00194744	-0.476299	0.634091	0.915488
X25249.33	PDHA2	ODPAT		0.00187521	0.00394377	0.475486	0.63467	0.916135
X24430.11	ZNF580	ZN580		0.000548575	0.00115452	0.475155	0.634906	0.916288
X21810.50	MLANA	MART-1		0.00184467	0.00388545	0.474763	0.63519	0.916321
X22844.4	ZSWIM7	ZSWM7		0.000814659	0.00171553	0.474873	0.635109	0.916321
X8760.10	DCUN1D5	DCNL5		0.00270936	0.00571291	0.474253	0.635547	0.916519
X24638.3	FAM89B	LRA25		0.000994375	0.00209778	0.474012	0.63572	0.916519
X12885.42	NR1D2	NR1D2		0.000671187	0.00141595	0.474017	0.635716	0.916519
X13073.14	ANP32A	AN32A		0.00108899	0.00229987	0.473498	0.636086	0.916652
X5095.21	KIR2DL4	KI2L4		-0.000633136	0.00133744	-0.473394	0.636161	0.916652
X12355.223	MRRF	RRFM		0.000636958	0.0013462	0.473154	0.636335	0.916652
X17800.33	SCAND1	SCAND1		0.000653718	0.00138146	0.473207	0.636293	0.916652
X5006.71	MAPK13	MK13		-0.000772406	0.00163336	-0.472894	0.636518	0.916727
X7009.6	CD72	CD72		-0.000625395	0.00132319	-0.472641	0.636698	0.916797
X13650.11	KCNIP1	KCIP1		0.00122765	0.00260067	0.472051	0.637121	0.917218
X13694.24	CRLF2	TSLP R		-0.000649191	0.00137613	-0.471751	0.637333	0.917335
X9276.7	CPA2	CBPA2		0.000675679	0.00143332	0.471407	0.63758	0.917502
X16915.153	SEMA4A	SEM4A		0.00264094	0.00560442	0.471223	0.637715	0.917509
X9378.6	FIBCD1	FBCD1		0.000896344	0.00190375	0.470832	0.637989	0.917526
X7775.15	KLK11	Kallikrein 11		-0.00460092	0.00976856	-0.470993	0.637872	0.917526
X6932.42	ITGA5	ITA5		0.000741987	0.00157986	0.469653	0.638831	0.917575
X12656.1	KLC1	KLC1		-0.000875938	0.0018631	-0.47015	0.638482	0.917575
X7895.108	MRAP	MRAP		0.000518896	0.00110475	0.469695	0.638802	0.917575
X14007.22	PAPSS1	PAPS1		0.000570466	0.00121504	0.469502	0.638939	0.917575
X7758.217	RNF215	RN215:ECD		-0.00069002	0.0014679	-0.470073	0.638528	0.917575
X10817.26	TOMM20L	TO20L		-0.0019642	0.00418302	-0.469564	0.638895	0.917575
X25124.21	ZBTB7A	ZBT7A		-0.000551849	0.00117379	-0.470144	0.63848	0.917575
X14332.3	RALA	RALA		-0.00177917	0.00379183	-0.469211	0.639146	0.917684
X8749.194	CD1D	CD1D		0.000561596	0.00119983	0.468061	0.639966	0.917906
X6631.17	COL9A1	CO9A1		-0.000710517	0.00151815	-0.468015	0.639999	0.917906
X6039.24	CRHBP	CRHBP		-0.00364256	0.00779254	-0.467441	0.640407	0.917906
X3187.52	CRISP3	CRIS3		-0.000766962	0.00164075	-0.467445	0.640407	0.917906
X22972.26	CXCL2	Gro-b		0.00215756	0.00462548	0.466451	0.641117	0.917906
X16927.9	F13A1.F13B	Coagulation factor XIII		-0.00392164	0.00840747	-0.466446	0.64112	0.917906
X14129.1	IFNA7	IFNA7		0.000537904	0.00115369	0.466245	0.641264	0.917906
X5104.57	NCR1	NKp46		-0.000885588	0.0018965	-0.466959	0.640753	0.917906
X22517.106	NSMCE2	NSE2		0.000826617	0.00176735	0.467716	0.640218	0.917906
X6923.1	PLOD2	PLOD2		0.003983	0.00852201	0.467378	0.640453	0.917906
X19282.3	RAB13	RAB13		0.00235717	0.00504983	0.466781	0.640879	0.917906
X10430.31	SLC3A2	4F2:CD		0.00157399	0.00337528	0.46633	0.641208	0.917906
X8878.48	YTHDC1	YTDC1		-0.000601858	0.00128499	-0.468375	0.639741	0.917906
X22838.39	ZNF230	ZN230		-0.000549219	0.00117562	-0.467175	0.640599	0.917906
X18302.204	ZWILCH	ZWILC		0.000746192	0.00159217	0.468663	0.639537	0.917906
X2797.56	APOB	Apo B		0.0019269	0.00413954	0.465487	0.641815	0.917945
X24959.20	CYB5R4	NB5R4		-0.000729005	0.00156558	-0.465645	0.641692	0.917945
X25266.14	OSBPL1A	OSBL1		-0.00142832	0.00306799	-0.465555	0.641758	0.917945
X23017.17	RCN3	RCN3		0.00256763	0.00551003	0.465992	0.641446	0.917945
X9474.22	ASGR2	ASGR2		-0.00133182	0.00286527	-0.464817	0.642287	0.91801
X12641.3	INPP5B	I5P2		-0.00260008	0.00559431	-0.464773	0.642328	0.91801
X10356.21	JUN	c-Jun		0.000924339	0.00198755	0.465064	0.642111	0.91801
X17343.6	SNPH	SNPH		0.00052401	0.00112768	0.46468	0.642385	0.91801
X14128.121	IFNA10	IFN10		0.000920497	0.00198244	0.464325	0.642638	0.918186
X9190.7	CD63	CD63		0.00093839	0.0020412	0.459725	0.645934	0.918277
X15675.3	CEBPB	CEBPB		0.00186461	0.00406446	0.458758	0.646631	0.918277
X21391.17	CGB3	b-CF		0.00623529	0.013558	0.459897	0.645811	0.918277
X12869.68	DDX6	DDX6		-0.00254347	0.00554284	-0.458874	0.646561	0.918277
X21308.44	DHRS4	DHRS4		-0.00119082	0.00259085	-0.459626	0.646007	0.918277
X3365.7	DKK4	Dkk-4		-0.002728	0.00589413	-0.462833	0.643705	0.918277
X22143.6	FBXO28	FBX28		0.000607216	0.00131376	0.462196	0.644162	0.918277
X6104.1	FGFRL1	FGRL1		0.00129714	0.00280424	0.462563	0.643903	0.918277
X5723.4	INSL3	INSL3		-0.00143342	0.00312329	-0.458945	0.646495	0.918277
X13124.20	ISLR2	ISLR2		-0.0036484	0.00791377	-0.461019	0.645009	0.918277
X23285.51	KCTD2	KCTD2		0.00330769	0.00713316	0.463707	0.643079	0.918277
X10762.2	KLRG2	KLRG2:N-term		0.00196034	0.00423162	0.463259	0.643402	0.918277
X11177.16	KRT5	K2C5		-0.00070112	0.00151263	-0.463511	0.643226	0.918277
X23380.16	L3HYPDH	T3HPD		0.00165469	0.00357764	0.462508	0.643937	0.918277
X3823.9	MATK	MATK		-0.000760411	0.0016488	-0.46119	0.644888	0.918277
X12891.1	MICALL2	MILK2		0.000727045	0.00158104	0.459853	0.645843	0.918277
X22845.3	MRPS14	RT14		-0.00116341	0.00251464	-0.462655	0.643848	0.918277
X10643.16	OLFM3	NOE3:C-term		0.000960959	0.00208225	0.461501	0.644662	0.918277
X7233.73	P2RX6	P2RX6		0.000613476	0.00132915	0.461555	0.644622	0.918277
X10558.26	PCDH9	PCDH9		0.00219885	0.00477913	0.460094	0.645672	0.918277
X7832.181	PDIA3	Protein disulfide isomerase A3		-0.0011229	0.00244704	-0.458881	0.646545	0.918277
X22530.111	PHYHD1	PHYD1		-0.00078972	0.00171411	-0.460716	0.645223	0.918277
X14197.2	PRDM1	PRDM1		0.00129437	0.00280433	0.461559	0.644622	0.918277
X12827.37	RGS3	RGS3		0.00085054	0.00184183	0.461789	0.644455	0.918277
X15303.63	S100A5	S100A5		0.00201351	0.00438836	0.458829	0.646576	0.918277
X25419.59	SPANXN4	SPXN4		0.000516066	0.00112014	0.460714	0.645224	0.918277
X6231.46	STC2	STC2		0.000680281	0.00147715	0.460536	0.64535	0.918277
X21740.26	USP1	UBP1		0.000869048	0.00188872	0.460126	0.645646	0.918277
X23680.1	ZC3H12A	MCPIP		-0.00118794	0.00258802	-0.459015	0.646448	0.918277
X12763.69	ZNF334	ZN334		0.000538453	0.00117084	0.459888	0.645821	0.918277
X14041.13	GZMB	Granzyme B		-0.000679398	0.0014818	-0.458496	0.646819	0.918321
X19640.2	PTH	Parathyroid Hormone1-34		-0.000692815	0.00151157	-0.458343	0.646925	0.918321
X3067.67	GDF9	GDF-9		-0.000850932	0.00185802	-0.457977	0.647191	0.918513
X24646.47	AGXT	SPYA		0.000686288	0.00150101	0.457219	0.647734	0.91854
X3494.71	FGF17	FGF-17		0.000963181	0.0021045	0.457678	0.647403	0.91854
X17138.8	GSTA1	GST A1-1		-0.000461082	0.00100826	-0.457304	0.647672	0.91854
X19787.14	MERTK	MER		-0.00234441	0.00512599	-0.457357	0.647636	0.91854
X13126.52	DSC2	DSC2		-0.002099	0.00459405	-0.456895	0.647974	0.918695
X17513.11	ANXA11	ANX11		0.00444107	0.00973506	0.456194	0.648472	0.919013
X7892.132	FAM234B	K1467:N-term		-0.000560435	0.00122946	-0.45584	0.648723	0.919013
X25960.15	PLS3	T-plastin		-0.00122592	0.00268739	-0.456177	0.648481	0.919013
X20383.31	RBM18	RBM18		-0.000562189	0.00123286	-0.456004	0.648606	0.919013
X11645.9	P4HA1	P4HA1		-0.000750017	0.00164614	-0.455621	0.648882	0.919052
X3593.72	CASP3	Caspase-3		-0.00191545	0.00420793	-0.4552	0.649186	0.919139
X12813.18	EHBP1	EHBP1		-0.000613525	0.0013479	-0.45517	0.649205	0.919139
X4792.51	env	C34 gp41 HIV Fragment		-0.00360491	0.00792937	-0.454627	0.649595	0.919267
X21397.21	PRTG	PRTG		-0.00206831	0.00454814	-0.454759	0.6495	0.919267
X20934.13	RAB24	RAB24		-0.00168488	0.00370714	-0.454496	0.649688	0.919267
X22077.46	ATP23	ATP23		0.000519038	0.00114267	0.454232	0.64988	0.919352
X9730.22	GHDC	GHDC		-0.00183919	0.00405195	-0.453903	0.650117	0.919501
X8974.172	COL15A1	COFA1		-0.00257107	0.00568436	-0.452306	0.651263	0.920937
X22811.5	TMA16	TMA16		0.000852018	0.00188456	0.452105	0.65141	0.920959
X19564.61	IRF4	IRF4		0.000596095	0.00132023	0.451509	0.65184	0.921114
X10939.16	PLEKHA4	PKHA4		-0.00109603	0.00242803	-0.451404	0.651914	0.921114
X17145.1	S100A8.S100A9	S100A8/S100A9		0.00183453	0.0040615	0.451688	0.651713	0.921114
X2598.9	TNFRSF9	4-1BB		-0.000714681	0.00158395	-0.451203	0.652059	0.921133
X16847.39	RAB3B	RAB3B		-0.000559564	0.00124278	-0.450254	0.652743	0.921728
X19131.184	TIAL1	TIAR		-0.000862896	0.00191572	-0.450429	0.652616	0.921728
X9744.139	DNAJA4	DNJA4		-0.00107593	0.00239969	-0.448361	0.654111	0.922185
X8016.19	DNAJC4	DNJC4:N-term		0.000733904	0.00163307	0.449402	0.653357	0.922185
X19316.2	HSCB	HSC20		0.000720582	0.00160735	0.448304	0.654153	0.922185
X9327.3	LYPD1	LYPD1		0.000677343	0.00151137	0.448164	0.65425	0.922185
X25300.39	MALT1	MALT1		-0.000481233	0.00107306	-0.448467	0.654031	0.922185
X24665.48	REM1	REM1		0.000600874	0.00133751	0.449249	0.653468	0.922185
X17774.38	SNRPD3	SMD3		-0.000775435	0.00172538	-0.449429	0.653338	0.922185
X17344.23	STOML1	STML1		0.00102703	0.00228972	0.448542	0.653976	0.922185
X21931.16	UBE2L3.UBB	UB2L3/ PolyUbiquitin K48		-0.000694526	0.00154716	-0.448903	0.653716	0.922185
X7951.146	FCRL2	FCRL2		0.000534669	0.00119384	0.447857	0.654471	0.922311
X3431.54	EPHA1	EphA1		0.000828845	0.00185148	0.447667	0.654606	0.922316
X21759.23	USP1.WDR48	UBP1/WDR48 Complex		0.000790849	0.00176756	0.447425	0.654786	0.922336
X23556.4	VGLL4	VGLL4		-0.000794503	0.00177627	-0.447287	0.654883	0.922336
X7100.31	CD2	CD2		0.00229764	0.00514181	0.446856	0.655213	0.922615
X5441.67	TNNI3	Troponin I		-0.000703499	0.00157532	-0.446576	0.655393	0.922683
X6245.4	NECTIN2	Nectin-2		-0.000900193	0.00201847	-0.445979	0.655826	0.923107
X20570.18	VSTM1	VSTM1		0.00204616	0.00459161	0.445629	0.65608	0.923279
X8929.7	BDP1	BDP1		0.0005212	0.00117184	0.444772	0.656701	0.923933
X13996.16	PPCDC	COAC		0.000554569	0.00124729	0.444618	0.656808	0.923933
X9221.6	ITPRIPL1	IPIL1		0.00108282	0.00243741	0.444252	0.657073	0.924015
X2790.54	PPBP	NAP-2		-0.00686129	0.0154472	-0.444176	0.65713	0.924015
X5347.59	CCNB1	Cyclin B1		0.000480561	0.00108276	0.443828	0.657381	0.924101
X19114.8	TK2	KITM		-0.000869362	0.00195923	-0.443727	0.657454	0.924101
X20585.9	CD300LG	CLM9		0.00247539	0.00558445	0.443264	0.657789	0.924385
X7871.16	TMEM132A	T132A		-0.00225108	0.00508239	-0.442918	0.658039	0.924551
X10752.8	CDYL2	CDYL2		0.00122904	0.00278184	0.441807	0.658839	0.924762
X9930.48	GABBR2	GABR2:CD		-0.00130416	0.00295049	-0.442016	0.658689	0.924762
X19574.5	ITGA2B.ITGB3	gpIIbIIIa		-0.000742768	0.00167853	-0.44251	0.658334	0.924762
X15475.4	PLTP	PLTP		-0.00150653	0.00340998	-0.441801	0.658849	0.924762
X7891.45	UGT1A6	UGT 1A6		-0.000780587	0.00176673	-0.441825	0.658829	0.924762
X17750.8	RRM2	RIR2		0.000546102	0.00123757	0.441269	0.659229	0.92511
X20575.82	CLEC9A	CLC9A		0.000980023	0.00222258	0.440939	0.65947	0.925189
X17196.5	CLPP	ClpP endopeptidase		-0.000455254	0.00103273	-0.440826	0.659549	0.925189
X10785.8	LRRC52	LRC52		0.00274084	0.00622299	0.440439	0.659844	0.925418
X25481.66	ATXN10	ATX10		0.0015605	0.0035544	0.439033	0.660849	0.925564
X11229.16	ERN1	ERN1		0.000600197	0.00136569	0.439482	0.660524	0.925564
X7755.37	ITGB5	ITB5		-0.000532711	0.00121347	-0.438997	0.660872	0.925564
X24179.48	PTER	PTER		-0.0016692	0.00379392	-0.439968	0.660172	0.925564
X4929.55	SHBG	SHBG		0.00961979	0.0218709	0.439845	0.660265	0.925564
X4294.16	SPHK1	Sphingosine kinase 1		0.000736482	0.00167663	0.439263	0.660685	0.925564
X9839.148	TIRAP	Tirap		0.00102941	0.00234464	0.43905	0.660834	0.925564
X9095.5	MTFR1	MTFR1		0.000644106	0.00146788	0.438798	0.661016	0.925579
X21832.31	SERPINB3	SCCA1		-0.00108626	0.00247647	-0.43863	0.661147	0.925579
X5615.62	FAM172A	F172A		-0.000645198	0.00147163	-0.438425	0.661286	0.92559
X2575.5	LEP	Leptin		-0.00194729	0.00445044	-0.437549	0.66192	0.925953
X6909.40	MGAT2	MGAT2		0.00262574	0.00599777	0.437785	0.66175	0.925953
X2915.6	PCNA	PCNA		0.000623803	0.00142576	0.437522	0.661942	0.925953
X5717.2	CILP	CILP		0.00186087	0.00426146	0.436675	0.662557	0.926314
X23288.28	LRRC20	LRC20		0.00231197	0.0052943	0.436691	0.662542	0.926314
X13095.51	REG1A	PSP		-0.00773754	0.0177215	-0.436619	0.662596	0.926314
X9297.12	B3GNT8	B3GN8		-0.00260446	0.00599263	-0.434612	0.66405	0.926499
X9348.1	C1RL	C1RL1		-0.00292766	0.00672894	-0.435084	0.66371	0.926499
X2851.63	C5	C5a		-0.00495902	0.0113944	-0.435214	0.663613	0.926499
X8999.19	CEACAM3	CEAM3		0.000658119	0.00151018	0.435788	0.663198	0.926499
X6229.13	CSH1.CSH2	CSH		0.00142296	0.00326715	0.435536	0.663381	0.926499
X9128.34	FLRT3	FLRT3:CD		0.000776555	0.00178671	0.43463	0.664042	0.926499
X11370.20	INPP5E	INP5E		-0.000549203	0.00126145	-0.435373	0.663499	0.926499
X12830.4	SAP18	SAP18		-0.000884019	0.00203008	-0.435461	0.663438	0.926499
X11286.78	SELENOS	SELS		-0.00593198	0.0136046	-0.436028	0.663023	0.926499
X3403.1	TPSB2	TPSB2		0.0102323	0.0235281	0.434895	0.663844	0.926499
X15347.12	HPX	Hemopexin		-0.000771684	0.00177867	-0.433854	0.664604	0.926717
X9326.33	ITIH2	ITI heavy chain H2		-0.0036085	0.00832136	-0.433643	0.664759	0.926717
X7253.6	QKI	QKI		-0.000732194	0.00168645	-0.434163	0.664378	0.926717
X24904.121	STXBP4	STXB4		0.000915911	0.00211162	0.433749	0.664678	0.926717
X7147.35	WFDC8	WFDC8		0.000777371	0.00179329	0.433488	0.664868	0.926717
X11067.13	BGLAP	Osteocalcin		0.00384246	0.00887866	0.432775	0.665383	0.926883
X22488.17	KLF9	KLF9		-0.000935444	0.00216136	-0.432803	0.665365	0.926883
X14696.45	TPSB2	TPSB2		0.00123525	0.00285292	0.432979	0.665238	0.926883
X5743.82	CARTPT	CART		-0.000694008	0.00160802	-0.431591	0.666245	0.926979
X11587.5	MGA	MGAP		0.000662039	0.00153318	0.431808	0.666088	0.926979
X21911.17	NDP	NDP		0.000863132	0.00199552	0.432534	0.665586	0.926979
X24910.18	NONO	NonO protein		-0.00166024	0.00384542	-0.431744	0.666132	0.926979
X24434.16	PHYHIP	PHYIP		0.00143114	0.00331121	0.43221	0.665814	0.926979
X18186.15	TARS1	SYTC		-0.00158221	0.0036659	-0.431602	0.666237	0.926979
X18892.48	GPC4	GPC4		0.000891933	0.00206841	0.431218	0.666515	0.92717
X23007.8	JUP	PLAK		0.00156451	0.00362961	0.431039	0.666648	0.92717
X25922.7	LRP5	LRP5		0.000505216	0.00117421	0.430258	0.667214	0.927223
X2788.55	MMP3	MMP-3		-0.00376087	0.00873545	-0.430529	0.66702	0.927223
X14286.2	NFATC1	NF-ATc1		-0.00113803	0.00264192	-0.430759	0.666849	0.927223
X6547.83	TMPRSS11D	TM11D		-0.00107881	0.00250704	-0.430314	0.667171	0.927223
X13525.17	KCNG4	KCNG4		0.000624714	0.00145282	0.430001	0.667403	0.927302
X21722.21	GALNT4	GALT4		0.00282477	0.00657869	0.429382	0.66785	0.927607
X10721.76	HSPA1A	HSP 70		0.00462041	0.010762	0.429328	0.667887	0.927607
X11324.3	PXDNL	PXDNL		-0.000574153	0.00133828	-0.429024	0.66811	0.927733
X23581.131	GHRL	Obestatin		0.000559046	0.00130498	0.428395	0.668568	0.928184
X4154.57	SELP	P-Selectin		-0.00241155	0.00563215	-0.428175	0.668726	0.92822
X6441.62	ADAMTS6	ATS6		-0.00134558	0.00314599	-0.427714	0.669061	0.928501
X22047.46	COL5A1	CO5A1		-0.00261605	0.00611897	-0.427532	0.669194	0.928502
X8654.13	ADAM10	ADAM 10:CD		0.00048732	0.0011415	0.426911	0.669646	0.928578
X23559.10	DDRGK1	DDRGK		0.00165398	0.00387307	0.427046	0.66955	0.928578
X3480.7	DUSP3	DUS3		0.000793423	0.00185815	0.426997	0.669583	0.928578
X24223.5	GSTT2	GST2		0.00126665	0.00296848	0.426699	0.669803	0.928612
X10714.7	ACE	ACE		-0.00221964	0.00543461	-0.408427	0.683157	0.92866
X2969.11	ACVRL1	ALK-1		-0.000924957	0.00222992	-0.414794	0.678494	0.92866
X13549.15	ADAM29	ADA29		-0.000480378	0.00114861	-0.418225	0.675981	0.92866
X18402.1	AMMECR1L	AMERL		-0.000676774	0.00163412	-0.414152	0.67896	0.92866
X4874.3	ANG	Angiogenin		-0.00259294	0.0064029	-0.404963	0.685697	0.92866
X10382.1	ANGPTL3	ANGL3		-0.00379733	0.00924113	-0.410916	0.681328	0.92866
X4712.28	APOD	Apo D		0.0021308	0.00503715	0.423016	0.672489	0.92866
X12425.104	ARF6	ARF6		0.000725349	0.00170998	0.424186	0.671633	0.92866
X9933.49	ATP1B4	AT1B4		0.000542673	0.00133876	0.405355	0.68541	0.92866
X15499.11	ATRN	Attractin		-0.00238284	0.00580189	-0.4107	0.681491	0.92866
X6294.11	BAGE2	BAGE2		0.0015068	0.00369825	0.407436	0.683891	0.92866
X12634.79	BCAR3	BCAR3:Ras-GEF		0.000776166	0.00185257	0.418967	0.675439	0.92866
X10043.31	BRD4	BRD4		-0.000427577	0.00101174	-0.422614	0.672777	0.92866
X19596.18	BRF1	BRF-1		-0.000859957	0.00211612	-0.406384	0.684654	0.92866
X23228.2	C12orf76	CL076		0.000685965	0.00164956	0.415849	0.677724	0.92866
X22099.1	C4orf36	CD036		0.00060132	0.00148521	0.404871	0.685762	0.92866
X10798.4	CD300E	CLM2		-0.000710614	0.00171948	-0.413273	0.6796	0.92866
X3359.11	CDK8.CCNC	CDK8/cyclin C		-0.000586043	0.00144429	-0.405765	0.685109	0.92866
X6553.68	CFAP45	CCD19		-0.0028138	0.00683267	-0.411815	0.680683	0.92866
X3521.16	CGA.TSHB	TSH		-0.00103412	0.00252235	-0.409981	0.682019	0.92866
X24693.5	CLIC3	CLIC3		-0.00101621	0.00249268	-0.407677	0.683707	0.92866
X24704.38	COMMD5	COMD5		0.000530245	0.00130626	0.405927	0.684987	0.92866
X9794.17	COQ8B	ADCK4		-0.000778221	0.00192883	-0.403467	0.686794	0.92866
X6415.90	CPN2	CPN2		0.00433958	0.0107303	0.404424	0.686091	0.92866
X11967.23	CRABP1	RABP1		0.0016507	0.00401488	0.411147	0.68116	0.92866
X11289.31	CSNK1D	KC1D		-0.000513556	0.00127119	-0.403996	0.686405	0.92866
X17436.193	CSNK1G2	CSNK1G2		-0.000863589	0.00214617	-0.402387	0.687589	0.92866
X2827.23	CX3CL1	Fractalkine/CX3CL-1		0.000933476	0.00220477	0.423389	0.672229	0.92866
X23523.14	CYRIA	FA49A		0.000862724	0.00214108	0.402939	0.687185	0.92866
X8369.102	DAG1	DAG1		0.000555368	0.00132409	0.419433	0.675098	0.92866
X19120.33	DAO	OXDA		0.00087111	0.00214028	0.407008	0.684199	0.92866
X13955.33	DAPK1	DAPK1		-0.000625209	0.00151951	-0.411453	0.680936	0.92866
X12675.14	DARS1	SYDC		-0.00312326	0.00739313	-0.422454	0.6729	0.92866
X8055.33	DGCR2	IDD		-0.00053683	0.00133248	-0.402879	0.687226	0.92866
X22124.94	DYTN	DYTN		0.000628088	0.00154701	0.406001	0.684932	0.92866
X25102.23	ELP1	ELP1		-0.000719449	0.00172114	-0.418007	0.676141	0.92866
X17680.12	EPHB1	EPHB1		-0.00206987	0.00509222	-0.406478	0.684585	0.92866
X21152.25	EYA2	EYA2		-0.00212832	0.00504064	-0.422233	0.673056	0.92866
X13499.30	F8	Coagulation Factor VIII		0.000940772	0.00233707	0.402544	0.687473	0.92866
X23783.22	FAM110A	F110A		-0.000906246	0.00223262	-0.405912	0.685	0.92866
X5610.32	FAM171A1	CJ038		0.000989215	0.00236718	0.417887	0.676227	0.92866
X6470.19	FBLN1	fibulin 1		-0.00142341	0.00341856	-0.416377	0.677331	0.92866
X24895.25	FCHSD1	FCSD1		-0.00182014	0.00434391	-0.419009	0.675408	0.92866
X2763.66	FGF20	FGF-20		0.000680155	0.00165111	0.411937	0.680583	0.92866
X21720.13	FUT11	FUT11		-0.00231011	0.0054718	-0.422184	0.673092	0.92866
X8244.16	FUT8	FUT8		0.00328657	0.00810302	0.405598	0.685231	0.92866
X13948.50	GABBR2	GABR2:ECD		0.00120335	0.00298628	0.40296	0.687168	0.92866
X7016.12	GCNT1	GCNT1		0.000527781	0.00127126	0.415164	0.678224	0.92866
X23669.20	GFPT2	GFPT2		-0.00121286	0.00285777	-0.424408	0.671471	0.92866
X8462.18	GH1	HGH		-0.000479104	0.00115995	-0.41304	0.679772	0.92866
X5757.45	GNAS	GNAS3		-0.000488445	0.00115387	-0.423308	0.672272	0.92866
X13697.51	GPD1	GPDA		-0.00274239	0.00677346	-0.404873	0.685766	0.92866
X5464.52	GRB2	GRB2 adapter protein		-0.00171813	0.0041008	-0.418975	0.675432	0.92866
X3373.5	GZMH	Granzyme H		-0.00048652	0.00120746	-0.40293	0.687193	0.92866
X5704.74	GZMM	Granzyme M		-0.000513832	0.00122421	-0.419725	0.674888	0.92866
X7152.5	HAVCR2	TIMD3		0.00223922	0.00541798	0.413294	0.67959	0.92866
X4915.64	HBA1.HBB	Hemoglobin		0.035768	0.0885412	0.40397	0.686425	0.92866
X9116.28	HEPACAM2	HECA2:CD		0.000608324	0.00148073	0.410827	0.681394	0.92866
X8686.342	HIKESHI	HIKES		-0.000629989	0.00153267	-0.41104	0.68124	0.92866
X13524.25	HS6ST2	H6ST2		0.000585695	0.00140266	0.41756	0.676469	0.92866
X22377.27	IER2	IER2		-0.000690735	0.00167187	-0.413152	0.67969	0.92866
X8819.3	IGFBP2	IGFBP-2		0.00225367	0.0053262	0.423129	0.672408	0.92866
X3320.49	IGFBP7	IGFBP-7		0.000694942	0.00165579	0.419705	0.674905	0.92866
X24940.3	IKBKB	IKK-beta		-0.00122192	0.00298058	-0.409958	0.682029	0.92866
X4137.57	IL25	IL-17E		0.000516576	0.00124823	0.413846	0.679183	0.92866
X10455.196	IL31	IL-31		-0.000526259	0.00127787	-0.411826	0.680664	0.92866
X8488.33	ITGA2B.ITGB3	gpIIbIIIa		-0.000677649	0.00165033	-0.410614	0.681552	0.92866
X7737.76	ITGB6	ITB6		-0.000631658	0.00150546	-0.419578	0.674994	0.92866
X7955.195	ITIH1	ITI heavy chain H1		-0.00503425	0.0118152	-0.426083	0.670252	0.92866
X5193.51	KRAS	K-ras		-0.00052473	0.00124061	-0.422961	0.672526	0.92866
X7130.4	LAIR2	LAIR2		-0.000646233	0.00156546	-0.412808	0.679943	0.92866
X12490.92	LAMTOR3	LTOR3		-0.00126627	0.0031049	-0.407829	0.683591	0.92866
X18183.3	LDLRAP1	ARH		0.000509061	0.00123587	0.411904	0.680606	0.92866
X4703.87	LTA	TNF-b		-0.000609485	0.00143299	-0.425324	0.670803	0.92866
X23685.132	M1AP	M1AP		0.00153159	0.00375468	0.407915	0.683539	0.92866
X8382.47	MAPKAPK5	MAPK5		0.000545565	0.00130735	0.417305	0.676657	0.92866
X19108.50	MECP2	MECP2		-0.000559391	0.00136741	-0.409089	0.682667	0.92866
X23264.42	MED10	MED10		-0.00158566	0.00383554	-0.413414	0.679499	0.92866
X23558.33	METTL2B	MET2B		0.000966157	0.00239902	0.402731	0.687337	0.92866
X19177.7	MOB1B	MOL1A		0.00319242	0.00781943	0.408267	0.683269	0.92866
X24419.3	MOCOS	MOCOS		0.000562635	0.00138016	0.407658	0.683718	0.92866
X20105.7	MYL6	Myosin light polypeptide 6		0.0016607	0.00397453	0.417837	0.676263	0.92866
X13966.30	MYOM3	MYOM3		0.000836708	0.00198679	0.421137	0.673857	0.92866
X23602.35	NAPEPLD	NAPEP		-0.000645381	0.00154283	-0.418309	0.675922	0.92866
X9027.10	NLGN2	NLGN2:CD		-0.000572786	0.00141717	-0.404175	0.686273	0.92866
X24273.43	NME8	TXND3		0.000633875	0.00156736	0.404421	0.686097	0.92866
X5106.52	NOTCH2	NOTC2		-0.0007042	0.00174858	-0.402726	0.68734	0.92866
X20430.8	NPPC	Natriuretic Peptide C-Type		-0.000770876	0.00186203	-0.413998	0.679071	0.92866
X9016.12	NR1H2	NR1H2		-0.000965525	0.00229202	-0.421254	0.67377	0.92866
X6530.63	OPRPN	PROL1		0.000429283	0.00106575	0.402799	0.687286	0.92866
X12878.60	OSBPL11	OSB11		-0.000671527	0.00158084	-0.42479	0.671196	0.92866
X25048.30	PACSIN2	PACN2		-0.00182359	0.00437058	-0.417243	0.676712	0.92866
X3827.22	PAK6	PAK6		-0.00391058	0.00926512	-0.422075	0.673173	0.92866
X6117.4	PCSK2	NEC2		-0.00134616	0.00334663	-0.402245	0.687694	0.92866
X5246.64	PDE2A	cGMP-stimulated PDE		0.00217192	0.00514505	0.422138	0.673128	0.92866
X22526.81	PDHB	PDHB		0.00161099	0.00398106	0.404664	0.685916	0.92866
X25948.18	PKN2	PKN2		0.00174909	0.00431801	0.405069	0.68562	0.92866
X24907.3	PMPCA	MPPA		-0.00214527	0.00508741	-0.421681	0.673457	0.92866
X19809.47	POLR2I	RPB9		0.00132367	0.00313198	0.422629	0.672776	0.92866
X20398.60	POP7	POP7		-0.0017049	0.0041485	-0.410967	0.681292	0.92866
X11715.1	POU2F1	PO2F1		-0.00078534	0.00184317	-0.426081	0.67025	0.92866
X10621.26	PRR16	PRR16		-0.000728674	0.00177732	-0.409986	0.68201	0.92866
X10514.5	PTGDS	PGD2 synthase		-0.00110455	0.0026978	-0.409426	0.68244	0.92866
X19617.5	PTGR1	LTB4DH		-0.00487652	0.0116703	-0.417857	0.676251	0.92866
X6580.29	PZP	Pregnancy zone protein		0.00871322	0.0211506	0.41196	0.68057	0.92866
X16858.384	RCN3	RCN3		0.0007183	0.00178421	0.402586	0.687442	0.92866
X5483.1	RGMA	RGMA		-0.00109102	0.00271253	-0.402214	0.68772	0.92866
X23343.6	ROGDI	ROGDI		0.001199	0.00281194	0.426396	0.670024	0.92866
X6497.10	RS1	XLRS1		0.000439812	0.00105707	0.416066	0.67756	0.92866
X21009.28	SNTN	SNTAN		-0.000554291	0.00131768	-0.420658	0.674205	0.92866
X17765.3	SNUPN	SPN1		-0.000725888	0.00174157	-0.416802	0.677019	0.92866
X10012.5	SPDEF	SPDEF		-0.000583388	0.00140338	-0.415702	0.677825	0.92866
X8042.88	SPINK9	ISK9		-0.000809756	0.00190623	-0.424796	0.67119	0.92866
X6947.4	ST3GAL6	SIA10		0.00354473	0.00846275	0.418863	0.67552	0.92866
X9037.1	STX18	STX18		0.000725301	0.0017148	0.422965	0.672524	0.92866
X5947.90	THPO	Tpo		0.00337769	0.00811204	0.41638	0.677379	0.92866
X12527.50	THRA	THA		-0.000803996	0.00198902	-0.404217	0.686245	0.92866
X24968.10	TIAM2	TIAM2		-0.000606037	0.00144359	-0.419813	0.674821	0.92866
X8687.26	TMEM106B	T106B		-0.00102116	0.00249645	-0.409047	0.6827	0.92866
X14633.26	TMEM185A	T185A		-0.000896527	0.00216592	-0.413924	0.679126	0.92866
X9509.4	TMEM38B	TM38B		0.00119338	0.00287504	0.415082	0.678279	0.92866
X3189.61	TMPRSS15	Enterokinase		-0.000764876	0.00181223	-0.422062	0.67318	0.92866
X2728.62	TNC	Tenascin		-0.00220538	0.00526524	-0.418856	0.675522	0.92866
X10472.53	TNFRSF14	HVEM		-0.000975675	0.00238438	-0.409194	0.682591	0.92866
X14057.68	TNFSF15	TNFSF15		0.000759208	0.00178453	0.425439	0.670721	0.92866
X13459.30	TOR4A	CI167		0.000453031	0.00112228	0.40367	0.686647	0.92866
X13082.9	UNC45A	UN45A		-0.000985615	0.00243772	-0.404319	0.686173	0.92866
X21355.4	USF1	USF1		-0.00299458	0.00736831	-0.406414	0.684636	0.92866
X21746.13	USP10	UBP10		0.00059901	0.00142315	0.420906	0.674025	0.92866
X21730.56	USP19	UBP19		-0.000464034	0.00113084	-0.410344	0.681748	0.92866
X20557.19	VSIG8	VSIG8		-0.000818073	0.00193856	-0.422001	0.673224	0.92866
X21943.170	WNT16	WNT16		-0.00053195	0.00125161	-0.425013	0.671029	0.92866
X23248.1	XAGE2	XAGE2		-0.00095564	0.00237423	-0.402505	0.687501	0.92866
X12785.49	ZBTB33	KAISO		-0.000598039	0.00143685	-0.416214	0.67745	0.92866
X12716.3	ZNF175	ZN175		0.000408076	0.00098336	0.414982	0.678356	0.92866
X18173.11	AKR7A3	ARK73		0.00112571	0.00280512	0.401304	0.688385	0.928844
X15582.25	FCN1	FCN1		-0.000952521	0.00237358	-0.401302	0.688386	0.928844
X19492.5	KAAG1	KAAG1		-0.000759029	0.00188905	-0.401805	0.688023	0.928844
X8376.25	LHB	LSHB		-0.00079056	0.00196926	-0.40145	0.688279	0.928844
X13132.14	SEMA5A	SEM5A		-0.00316218	0.00789125	-0.40072	0.688829	0.929264
X14012.17	DHX58	LGP2		-0.000345654	0.000864092	-0.40002	0.689331	0.929672
X7880.9	PSMA1	PSA1		0.000806326	0.00201617	0.39993	0.689397	0.929672
X11671.19	BRPF1	BRPF1		0.000625564	0.00156579	0.39952	0.689699	0.9299
X4905.63	COTL1	Coactosin-like protein		-0.0031869	0.00798371	-0.399175	0.689953	0.930063
X13640.5	BCL6	BCL6		0.000573868	0.00144288	0.397725	0.691021	0.930072
X23156.146	CASP10	Caspase-10:region 2		0.0014922	0.00374713	0.398225	0.690653	0.930072
X21513.1	CASP7	Caspase-7		-0.000520053	0.00130407	-0.398791	0.690235	0.930072
X24641.10	CLDN1	CLD1		0.000971371	0.00243724	0.398554	0.69041	0.930072
X12867.40	DYNLT3	DYLT3		-0.000667366	0.00167348	-0.398788	0.690236	0.930072
X4123.60	FGF4	FGF-4		0.000538369	0.00135146	0.398362	0.69055	0.930072
X13504.147	HNRNPR	HNRPR		-0.00267643	0.00672366	-0.398061	0.690772	0.930072
X13735.1	RAP1GAP	RPGP1		0.000655327	0.00164713	0.397859	0.690921	0.930072
X15585.304	FBLN5	fibulin 5		0.00156273	0.00393209	0.397431	0.691242	0.930106
X4867.15	VEGFA	VEGF121		-0.00107495	0.00270544	-0.39733	0.691311	0.930106
X19302.7	GIMAP6	GIMA6		0.000808957	0.00203934	0.396676	0.691794	0.930132
X3210.1	METAP1	METAP1		-0.00082755	0.00208669	-0.396585	0.691861	0.930132
X11666.72	RGS8	RGS8		0.000667424	0.00168206	0.39679	0.691709	0.930132
X3868.8	SGTA	SGTA		0.00181352	0.00457003	0.396829	0.691687	0.930132
X15494.11	FGFBP1	FGFP1		-0.000542739	0.0013699	-0.396189	0.692154	0.930169
X22862.44	PPM1M	PPM1M		-0.000477107	0.00120372	-0.396361	0.692029	0.930169
X25484.120	ARID3C	ARI3C		-0.000946688	0.00239424	-0.395402	0.692732	0.930636
X6600.70	RELL2	RELL2		-0.000575685	0.00145613	-0.395354	0.692767	0.930636
X18411.83	ARL15	ARL15		-0.00276607	0.00701139	-0.39451	0.693398	0.931127
X24320.3	TRIM72	TRI72		-0.000707933	0.00179414	-0.394581	0.693339	0.931127
X12030.82	DES	Desmin		-0.00130333	0.00331407	-0.393271	0.694305	0.931157
X19504.22	DTYMK	KTHY		-0.00205326	0.00522158	-0.393226	0.69434	0.931157
X3053.49	FLT3LG	Flt3 ligand		-0.00042997	0.00109312	-0.393343	0.69425	0.931157
X18898.36	HDGFL1	HDGL1		-0.000467	0.00118766	-0.393209	0.69435	0.931157
X25126.19	HECW2	HECW2		-0.000408987	0.00103747	-0.394215	0.693608	0.931157
X6895.1	TFRC	TR:CD		0.000641761	0.00162924	0.393902	0.693841	0.931157
X22808.59	THRB	THB		-0.00377097	0.00958738	-0.393327	0.694267	0.931157
X24488.8	HID1	HID1		0.00139231	0.00354428	0.392833	0.694627	0.931351
X19227.18	BATF	BATF		-0.000529089	0.00134848	-0.39236	0.694976	0.931358
X11358.15	GRB10	GRB10		0.000526575	0.00134294	0.392105	0.695164	0.931358
X10557.6	TEX29	TEX29		0.00558055	0.0142198	0.392448	0.694912	0.931358
X17702.53	UGT1A1	UGT 1A1		0.000745108	0.0018995	0.392264	0.695047	0.931358
X10835.25	A4GNT	A4GCT		0.00523617	0.0134039	0.390644	0.696301	0.931446
X14246.50	DOK2	DOK2		-0.000697293	0.00178805	-0.389975	0.696738	0.931446
X12685.57	HOMER2	HOME2		-0.000838824	0.00215534	-0.389184	0.697323	0.931446
X6605.17	IGFALS	IGFALS		-0.00305619	0.00783476	-0.39008	0.69666	0.931446
X18326.50	MAGEA8	MAGA8		0.00297918	0.00760652	0.391661	0.695492	0.931446
X6633.43	None	UPK3L		-0.00091768	0.00235822	-0.389142	0.697355	0.931446
X9178.30	NRG1	NEUREGULIN-1		0.00093996	0.00240727	0.390467	0.696375	0.931446
X3379.29	PRKCI	KPCI		-0.000908253	0.00233065	-0.3897	0.696945	0.931446
X11118.107	RAB17	RAB17		0.000684034	0.00174789	0.391349	0.695727	0.931446
X8956.96	SCARF2	SREC-II:ECD		-0.00151873	0.00388799	-0.390621	0.696262	0.931446
X23627.3	SDHAF4	CF057		-0.000538927	0.0013848	-0.389173	0.697332	0.931446
X20527.47	SEMA5B	SEM5B		-0.00221019	0.00566677	-0.390026	0.696699	0.931446
X12845.18	SNX17	SNX17		-0.00062009	0.00158409	-0.391448	0.69565	0.931446
X6930.95	ST8SIA6	SIA8F		0.000720472	0.00184725	0.390025	0.6967	0.931446
X24680.51	TMX1	TXND1		-0.000396897	0.00101484	-0.391092	0.695913	0.931446
X5260.80	TYK2	TYK2		-0.0014261	0.00366472	-0.389143	0.697356	0.931446
X2750.3	APOA1	Apo A-I		0.00570558	0.0146983	0.38818	0.698064	0.931546
X3029.52	CD209	DC-SIGN		0.00274626	0.00707435	0.3882	0.69805	0.931546
X13103.125	CSH1.CSH2	CSH		-0.0010877	0.0027996	-0.388521	0.697815	0.931546
X9444.70	DGCR6	DGCR6		-0.000649367	0.00167021	-0.388793	0.697612	0.931546
X21509.29	GLT8D2	GL8D2		0.000584965	0.00150708	0.388145	0.698095	0.931546
X2687.2	MIA	MIA		0.00275183	0.00709646	0.387775	0.698364	0.931727
X10647.18	ASCC1	ASCC1		-0.00151408	0.00392132	-0.386116	0.699591	0.931835
X9312.8	AZGP1	AZGP1		0.00234856	0.00607611	0.386524	0.699296	0.931835
X2670.67	CKM	CK-MM		0.00248236	0.00641868	0.38674	0.699135	0.931835
X10738.11	FBLN5	fibulin 5		0.0022937	0.0059253	0.387104	0.698862	0.931835
X3313.21	FCN2	FCN2		-0.000755905	0.00195339	-0.386971	0.698959	0.931835
X7136.107	HBE1	Hemoglobin epsilon chain		0.00375961	0.00973781	0.386084	0.699614	0.931835
X8232.90	JAML	JAML1		-0.00919131	0.0238016	-0.386163	0.699561	0.931835
X22521.13	OTX2	OTX2		-0.000594468	0.00153987	-0.38605	0.699641	0.931835
X19150.20	PRPSAP2	KPRB		-0.00111628	0.00288935	-0.386343	0.699432	0.931835
X6911.103	CLEC6A	CLC6A		-0.000683692	0.00177504	-0.385169	0.700292	0.932088
X8104.21	IL10RA	IL-10 Ra:ECD		0.000631901	0.00164113	0.385041	0.700387	0.932088
X20535.68	IL17RE	I17RE		-0.00103171	0.00267889	-0.385126	0.700327	0.932088
X21572.91	XYLT2	XYLT2		0.000615942	0.00159913	0.385174	0.700291	0.932088
X21330.13	YARS2	SYYM		-0.00116271	0.00302084	-0.384896	0.700495	0.932088
X7851.30	ANKRD46	ANR46		0.000498069	0.00129557	0.384439	0.700833	0.932121
X23392.41	PLEKHA3	PKHA3		0.00069515	0.00180727	0.38464	0.700684	0.932121
X3049.61	PRSS1	Trypsin		0.0045724	0.0118973	0.384323	0.700919	0.932121
X15487.164	CES1	carboxylesterase, liver		-0.00064035	0.00166702	-0.384129	0.701066	0.93214
X22586.24	BTN2A2	BT2A2		-0.00312142	0.00813545	-0.383682	0.701401	0.932232
X24710.1	MTUS2	MTUS2		-0.000561237	0.00146221	-0.383828	0.701286	0.932232
X10704.91	IRAG2	LRMP		0.0011459	0.00298936	0.383325	0.701658	0.932396
X17776.15	PECR	PECR		-0.000415305	0.00108444	-0.382966	0.701926	0.932576
X21188.38	RWDD4	RWDD4		-0.00177757	0.0046528	-0.382044	0.702609	0.933306
X7779.86	CHST11	CHSTB		0.00213138	0.00558517	0.381615	0.702926	0.933551
X2975.19	CCN2	CTGF		0.00119374	0.00313705	0.380528	0.703732	0.934091
X11203.97	PKLR	KPYR		0.00117409	0.0030847	0.380616	0.703678	0.934091
X24490.16	THAP4	THAP4		0.00209613	0.00550669	0.380651	0.703643	0.934091
X17495.141	SIRT3	SIR3		0.000891048	0.00234292	0.380316	0.703889	0.934122
X23262.11	CRYBB3	CRBB3		0.000598805	0.00157942	0.37913	0.704769	0.934581
X8653.132	DNAJC4	DNJC4:C-term		0.0012543	0.0033081	0.37916	0.704749	0.934581
X12368.18	KAT2B	PCAF		-0.000464726	0.00122455	-0.379507	0.704491	0.934581
X19303.64	PET117	PT117		-0.00358559	0.00945433	-0.379254	0.704677	0.934581
X20568.3	FREM1	FREM1		-0.0037155	0.00980591	-0.378905	0.704937	0.934629
X22082.25	BEX2	BEX2		-0.000440975	0.00116441	-0.378713	0.705081	0.934643
X23665.35	PSMC3	PRS6A		0.000733951	0.00193916	0.378489	0.705251	0.934691
X23018.4	REG1B	REG1B		-0.00078074	0.00206403	-0.378259	0.705417	0.934734
X4435.66	ENPP7	ENPP7		-0.00119415	0.00316109	-0.377766	0.705781	0.935039
X24931.9	EPS8L3	ES8L3		0.000445869	0.00118242	0.37708	0.706291	0.935361
X5268.49	MMP16	MMP-16		0.000602894	0.00159819	0.377235	0.706178	0.935361
X9962.1	CDHR5	MUCDL		0.00056048	0.00149181	0.375705	0.707314	0.935363
X18203.9	CRYGC	CRGC		0.000505083	0.00134028	0.376849	0.706462	0.935363
X4389.2	DHH	DHH		-0.00244686	0.00649577	-0.376686	0.706597	0.935363
X21340.38	HLF	HLF		-0.000866412	0.00230649	-0.375641	0.707359	0.935363
X23660.112	KLHL41	KLH41		-0.00167153	0.00444649	-0.375921	0.707165	0.935363
X15565.102	MUC16	CA125		-0.0019911	0.00529378	-0.37612	0.707005	0.935363
X9076.25	PENK	PENK		-0.00498815	0.0132551	-0.376319	0.706856	0.935363
X20964.13	RPS14	RS14		0.000687599	0.00183036	0.375663	0.707345	0.935363
X12751.26	ZHX1	ZHX1		0.000435424	0.00116036	0.375249	0.707651	0.935573
X6237.11	FGFRL1	FGRL1		0.00081994	0.00219029	0.374352	0.708319	0.936102
X12856.14	TMEM237	TM237		-0.000478205	0.00127703	-0.374467	0.708231	0.936102
X7765.15	ITM2A	ITM2A		0.000412238	0.00110262	0.373871	0.708677	0.936191
X10364.6	SMAD2	SMAD2		-0.000508587	0.00135975	-0.374029	0.708558	0.936191
X17805.35	SMNDC1	SPF30		-0.000568859	0.00152213	-0.373726	0.708787	0.936191
X7943.16	CUZD1	CUZD1		0.0022216	0.0059511	0.373308	0.709094	0.936304
X12014.19	PTS	PTPS		0.000831487	0.00222771	0.373247	0.709139	0.936304
X12341.8	DUSP6	DUS6		0.000476261	0.00127988	0.372115	0.709983	0.937242
X6350.43	APOC2	Apo C-II		-0.000486636	0.00131302	-0.370622	0.711092	0.937263
X9945.8	ARMC5	ARMC5:ARM 2		0.000472638	0.00127458	0.37082	0.710947	0.937263
X3289.19	CA10	Carbonic Anhydrase X		-0.00197506	0.00533026	-0.370537	0.711156	0.937263
X6626.81	CHST12	CHSTC		-0.00128054	0.00344833	-0.371351	0.71055	0.937263
X8328.9	ETNK1	EKI1		0.000370167	0.00100062	0.369938	0.711603	0.937263
X14593.152	FAM210A	F210A		-0.00185761	0.00500341	-0.371269	0.710616	0.937263
X6054.6	NXPH3	NXPH3		-0.000642732	0.00173682	-0.370062	0.711509	0.937263
X23369.17	PHYH	PAHX		-0.00133167	0.00359482	-0.370441	0.711226	0.937263
X9594.30	SLC30A5	ZNT5		-0.000862275	0.00232958	-0.370141	0.711449	0.937263
X13625.19	SSB	LA:HTH		0.000438816	0.00118227	0.371164	0.710689	0.937263
X8357.43	SULT4A1	ST4A1		0.000619383	0.00166578	0.371828	0.710194	0.937263
X2211.9	TIMP1	TIMP-1		0.00270589	0.00728501	0.371433	0.710488	0.937263
X13089.6	HIF1A	HIF-1a		-0.000835604	0.00225997	-0.369741	0.711749	0.937278
X6213.10	CGB2	CGB2		-0.000401085	0.00108793	-0.368669	0.712547	0.937504
X5085.18	IL20RA	IL-20 Ra		0.00115897	0.00314122	0.368954	0.71234	0.937504
X13067.5	PRKG1	KGP1B		-0.0015353	0.00416133	-0.368945	0.712343	0.937504
X9086.95	SCGB2A1	Mammaglobin 2		-0.000667823	0.00181167	-0.368623	0.712589	0.937504
X22833.74	ZCCHC18	ZCC18		0.00345612	0.00936619	0.369	0.712313	0.937504
X8985.13	SERAC1	SRAC1		0.000472719	0.00128392	0.368184	0.712908	0.937749
X19572.10	CEBPG	CEBPG		-0.000697899	0.00189954	-0.367404	0.71349	0.937785
X17856.23	NT5M	NT5M		0.000583178	0.00158739	0.367382	0.713506	0.937785
X8807.13	SNX1	SNX1		-0.000583376	0.00158787	-0.367395	0.713495	0.937785
X8261.51	STOM	STOM		0.000506087	0.00137805	0.367248	0.713605	0.937785
X21124.17	YAE1	YAED1		-0.000884091	0.00240662	-0.367358	0.713523	0.937785
X4969.2	CA1	Carbonic anhydrase I		-0.0146132	0.0398106	-0.367069	0.713739	0.937786
X8690.25	CAV3	CAV3		-0.000428485	0.00116803	-0.366845	0.713905	0.937829
X19260.4	GIPC1	GIPC1		-0.000508777	0.00138882	-0.366337	0.714285	0.937976
X18376.19	MYL3	Myosin light chain 1		0.000611213	0.00166839	0.366349	0.714277	0.937976
X16867.76	CDK16	PCTK1		0.000380972	0.00104051	0.366141	0.714432	0.937993
X6485.59	IGLL1	IGLL1		0.000528056	0.0014458	0.365235	0.715109	0.938435
X7002.1	MXRA8	MXRA8:CD		-0.000734419	0.00200989	-0.365403	0.714981	0.938435
X12651.21	PDK2	PDK2		0.000596579	0.0016338	0.365149	0.71517	0.938435
X20464.7	KHDC1L	KHDCL		0.000910245	0.00249738	0.36448	0.715675	0.938921
X5825.49	IFNGR1	IFN-g R1		-0.00102018	0.00280109	-0.36421	0.715872	0.938924
X22795.17	TADA2A	TAD2A		-0.000395869	0.00108722	-0.364113	0.715945	0.938924
X8262.20	APOD	Apo D		0.00335257	0.00922726	0.363334	0.716531	0.938925
X22125.9	E2F5	E2F5		-0.000506229	0.0013924	-0.363566	0.716352	0.938925
X21817.5	MYL9	MYL9		0.0027401	0.00753604	0.363599	0.716325	0.938925
X3004.67	PDCD1LG2	PD-L2		0.00131557	0.00362203	0.363213	0.716615	0.938925
X12535.2	XRCC1	XRCC1		0.000454021	0.00124898	0.363513	0.716391	0.938925
X23606.18	SAMD4B	SAM4B		0.00116912	0.00322078	0.362993	0.71678	0.938966
X14294.61	MBD1	MBD1		0.00119751	0.0033034	0.36251	0.717153	0.939089
X15426.5	NEU1	NEUR1		0.00338298	0.00934131	0.362153	0.71741	0.939089
X14099.20	PSMA4	PSA4		0.000651956	0.00179825	0.36255	0.71711	0.939089
X9865.40	UBE2B	UBE2B		0.000779443	0.00215129	0.362313	0.717288	0.939089
X23176.17	DAG1	Beta-dystroglycan		-0.00187489	0.00518063	-0.361904	0.717595	0.939132
X11310.8	DSG3	Desmoglein-3		0.000617105	0.0017076	0.361388	0.717979	0.939132
X10961.15	PLAAT4	TIG3		-0.000768013	0.00212408	-0.361575	0.71784	0.939132
X2828.82	SPINT1	HAI-1		0.00114294	0.00316125	0.361547	0.717864	0.939132
X21269.198	EPHX2	HYES		0.00109042	0.00302033	0.361027	0.718248	0.939309
X6351.55	CD79B	CD79B		-0.000682807	0.00189379	-0.36055	0.718605	0.939426
X20191.13	ITGAV.ITGB8	Integrin aVb8		0.000584805	0.00162153	0.36065	0.71853	0.939426
X10781.19	CLEC4G	CLC4G		-0.00301154	0.00836257	-0.360121	0.718928	0.939477
X23682.79	HENMT1	HENMT		0.00169432	0.00470912	0.359797	0.719167	0.939477
X8087.250	RNF13	RNF13		-0.000630314	0.00175195	-0.359779	0.71918	0.939477
X7742.11	RNF148	RN148:region 1		-0.000453535	0.00125949	-0.360095	0.718945	0.939477
X13561.5	HTR6	5HT6R		-0.000404049	0.00112381	-0.359536	0.719362	0.939539
X12514.16	METTL1	METTL1		-0.000489656	0.00136367	-0.359073	0.719709	0.939758
X6374.7	MMP20	MMP20		-0.000583782	0.00162634	-0.358953	0.719797	0.939758
X25116.11	CCDC9	CCDC9		-0.000494361	0.00137808	-0.358732	0.719964	0.9398
X11406.82	ACAD8	ACAD8		0.000480029	0.00134092	0.357984	0.720522	0.939825
X8011.96	ACP7	PAPL		0.00551493	0.0154269	0.357488	0.720893	0.939825
X12925.105	AXIN2	AXIN2		-0.00158013	0.00441876	-0.357596	0.720812	0.939825
X7950.142	BTNL9	BTNL9		0.000449822	0.00125802	0.357564	0.720836	0.939825
X15608.5	RPS6KB1	KS6B1		-0.000408766	0.00114356	-0.357452	0.720922	0.939825
X13090.17	S100A6	S100A6		0.00448941	0.0125284	0.358339	0.720259	0.939825
X4785.30	SERPINA6	CBG		0.000584362	0.00163148	0.358179	0.72038	0.939825
X17396.23	ADH1A	ADH1A		-0.000659734	0.00185195	-0.356237	0.721829	0.939829
X23280.9	AKIRIN2	AKIR2		0.00126746	0.00357949	0.35409	0.723435	0.939829
X22057.9	ALDH1B1	AL1B1		0.000620102	0.00174334	0.355697	0.722235	0.939829
X6434.18	AOC2	Amine oxidase		-0.000456729	0.00129279	-0.35329	0.724038	0.939829
X6576.1	ART4	ART4		0.00204329	0.0057585	0.35483	0.722902	0.939829
X10539.30	CD99L2	C99L2		-0.000572404	0.00162967	-0.351239	0.725573	0.939829
X12991.49	CUL9	CUL9		0.000731563	0.00208251	0.35129	0.725534	0.939829
X6360.7	DEFB128	DB128		-0.000669184	0.00190386	-0.351489	0.725387	0.939829
X7197.2	DNAJC15	DJC15		0.000430693	0.0012244	0.35176	0.725182	0.939829
X21547.6	FAM20C	DMP4		0.00117987	0.00330569	0.356921	0.721322	0.939829
X6948.82	FIG4	FIG4		-0.000446466	0.0012546	-0.355865	0.722109	0.939829
X17739.1	HADH	HCDH		-0.00154677	0.00438701	-0.352578	0.724576	0.939829
X24640.63	HEY1	HEY1		-0.000665824	0.00187573	-0.354967	0.72278	0.939829
X4450.26	HNRNPAB	hnRNP A/B		-0.001948	0.00554253	-0.351463	0.72541	0.939829
X15403.53	ID2	ID2		-0.000534529	0.00152056	-0.351533	0.725352	0.939829
X17152.10	KIR2DS4	KI2S4		-0.000481386	0.00136972	-0.351448	0.725416	0.939829
X23266.62	MITD1	MITD1		-0.00072082	0.00204163	-0.353062	0.72421	0.939829
X9372.157	MPZL2	MPZL2		0.000968988	0.00274127	0.353482	0.723892	0.939829
X19122.47	MYL12B	ML12B		-0.00160605	0.00456711	-0.351657	0.725259	0.939829
X5014.49	NCK1	NCK1		0.000631007	0.00177178	0.356142	0.7219	0.939829
X25055.56	OSBP	OSBP1		-0.000656029	0.00186078	-0.352557	0.724584	0.939829
X17475.18	PBK	TOPK		0.000568657	0.00159772	0.355919	0.722067	0.939829
X21395.23	PCDH17	PCD17		0.00202777	0.00573624	0.353501	0.723881	0.939829
X10748.216	PCDHB2	PCDB2		-0.000651729	0.00183671	-0.354836	0.722878	0.939829
X13054.87	PFN2	Profilin II		-0.00126197	0.00358483	-0.352029	0.724981	0.939829
X9518.95	PLA1A	PLA1A		-0.000377165	0.00106811	-0.353114	0.72417	0.939829
X23300.3	RBPMS2	RBPS2		-0.00051161	0.00145203	-0.352342	0.724745	0.939829
X12713.365	RGS19	RGS19		0.00102491	0.00288855	0.354818	0.722891	0.939829
X3866.7	SBDS	SBDS		-0.000565491	0.00161025	-0.351183	0.725616	0.939829
X14105.5	SERPINA4	Kallistatin		0.00210325	0.0059308	0.354631	0.723033	0.939829
X22946.55	SNTA1	Alpha-1-syntrophin		0.00061336	0.00173196	0.354142	0.723399	0.939829
X7809.22	SPATA9	SPAT9		0.00157549	0.00442154	0.356322	0.721765	0.939829
X11122.97	SPG21	SPG21		-0.000561795	0.00159642	-0.35191	0.725072	0.939829
X9043.7	TFIP11	TFP11		0.00186266	0.00527482	0.353123	0.724161	0.939829
X23382.30	VCX3A	VCX3		-0.000936832	0.00264308	-0.354447	0.723169	0.939829
X8948.13	ADAM19	ADA19		0.0006187	0.00176635	0.35027	0.726299	0.940101
X6994.19	C3orf18	CC018		0.000515266	0.00147039	0.350428	0.726182	0.940101
X10440.26	CLMP	ACAM:ECD		-0.00167948	0.00479841	-0.350007	0.726496	0.940101
X25416.5	PRX	PRAX		-0.000741995	0.0021192	-0.35013	0.726405	0.940101
X10553.8	TOR1AIP2	TOIP2		-0.00212025	0.00605748	-0.350021	0.726485	0.940101
X8818.13	IFNGR2	INGR2:CD		0.000547476	0.00156671	0.349444	0.726918	0.940441
X7911.29	SCN4B	SCN4B		0.00167027	0.00478177	0.3493	0.727028	0.940441
X24960.48	HIP1R	HIP1R		0.00040304	0.00115446	0.349115	0.727165	0.940445
X5242.37	MAP2K4	MP2K4		0.00217753	0.00624169	0.348868	0.727351	0.940512
X19257.11	CLTA	CLCA		-0.00191714	0.00551543	-0.347596	0.728306	0.941379
X5602.62	RNASE10	RNS10		-0.000383033	0.00110264	-0.347379	0.728469	0.941379
X7909.37	SHBG	SHBG		0.00742575	0.0213726	0.347442	0.728422	0.941379
X13430.50	SLC14A1	UT1		-0.000671703	0.00193428	-0.347262	0.728558	0.941379
X18829.4	EIF4A1	IF4A1		-0.00336008	0.00971247	-0.345956	0.729537	0.941949
X4834.61	EPHA2	Epithelial cell kinase		-0.00165647	0.00478607	-0.346102	0.729428	0.941949
X20511.3	F11R	JAM-A		0.00184703	0.00533857	0.345978	0.72952	0.941949
X2834.54	KLK8	kallikrein 8		0.00248316	0.00717096	0.346281	0.729292	0.941949
X13727.44	SPOP	SPOP		-0.000761322	0.0022051	-0.345256	0.730063	0.942454
X16770.3	REG1B	REG1B		-0.00580923	0.0168376	-0.345015	0.730244	0.942515
X11543.84	LIMA1	LIMA1		0.000623379	0.00180892	0.344614	0.730545	0.942557
X19379.154	RAB3D	RAB3D		-0.000825837	0.00239527	-0.344779	0.73042	0.942557
X5803.24	C3	C3d		-0.00617776	0.0179557	-0.344054	0.73099	0.942783
X23522.1	GIMD1	GIMD1		-0.000643595	0.00186987	-0.344192	0.730865	0.942783
X23418.66	CCDC92	CCD92		0.00133844	0.00389817	0.343349	0.731496	0.943089
X20211.75	GBP5	GBP5		0.000886529	0.00258154	0.343411	0.731448	0.943089
X12394.53	C16orf54	CP054		-0.000489137	0.00143212	-0.341548	0.73285	0.943599
X24299.1	CEACAM16	CEA16		0.000625284	0.0018298	0.341723	0.73272	0.943599
X11196.31	COL6A3	Collagen alpha-3(VI):BPTI/Kunitz inhibitor		0.00166683	0.00489393	0.340591	0.73357	0.943599
X17797.1	CUL1	CUL1		-0.000644816	0.00189435	-0.340389	0.733723	0.943599
X5719.66	FAM189A2	CI061		0.000356828	0.00104852	0.340318	0.733776	0.943599
X13969.24	KPNA6	IMA7		-0.000529702	0.00155317	-0.341045	0.73323	0.943599
X23374.42	NECAB3	NECA3		-0.00107248	0.00313574	-0.342019	0.732497	0.943599
X25941.4	OASL	OA synthetase		0.00102541	0.00300693	0.341015	0.733253	0.943599
X20081.14	PIM2	PIM2		0.00108803	0.00318061	0.342082	0.732449	0.943599
X17794.6	PMM2	Phosphomannomutase 2		0.00223632	0.00652895	0.342524	0.732119	0.943599
X10039.32	PNP	PNP		0.00476248	0.013985	0.340542	0.733611	0.943599
X6456.17	PSG6	PSG6		-0.000391439	0.00114585	-0.341616	0.732799	0.943599
X25114.256	TBC1D24	TBC24		-0.00119628	0.00350666	-0.341145	0.733156	0.943599
X3059.50	TNFSF13B	BAFF		0.00116008	0.00339629	0.341572	0.732832	0.943599
X25880.14	ALOX5	5-Lipoxygenase		0.00115319	0.00339323	0.339852	0.734128	0.943815
X7249.307	BCL2L10	B2L10		0.000361591	0.00106803	0.338558	0.735099	0.943815
X20968.22	EXOSC5	EXOS5		-0.000484738	0.00143417	-0.337992	0.735528	0.943815
X8403.18	FASN	Fatty acid synthase		0.000465449	0.00137189	0.339276	0.734562	0.943815
X9339.204	FKBP2	FKBP2		-0.000977506	0.00289024	-0.33821	0.735361	0.943815
X25074.119	GK5	GLPK5		-0.000947757	0.00280041	-0.338435	0.735191	0.943815
X6151.18	MAP2K3	MP2K3		-0.000795873	0.002349	-0.338814	0.734908	0.943815
X14021.81	MED4	MED4		-0.000798691	0.00236335	-0.337948	0.735559	0.943815
X10521.10	MXRA8	MXRA8:ECD		-0.00138025	0.00407828	-0.338441	0.735195	0.943815
X9277.16	REG3A	PAP1		0.00109689	0.00324277	0.338257	0.735327	0.943815
X3344.60	SERPINC1	Antithrombin III		0.000514572	0.00152102	0.338307	0.735291	0.943815
X8009.121	SURF1	SURF1		0.00240336	0.00708457	0.339238	0.734587	0.943815
X20054.28	ACO1	Aconitase 1		0.00186591	0.00552662	0.337623	0.735803	0.943955
X9979.13	AMIGO1	AMGO1:CD		-0.000668971	0.0019868	-0.336707	0.7365	0.94399
X23259.23	EEF1AKMT1	EFMT1		0.000749744	0.00222587	0.336831	0.736401	0.94399
X9475.22	GPX5	GPX5		0.00107693	0.00319409	0.337165	0.736149	0.94399
X2642.4	PAFAH1B2	PAFAH beta subunit		0.00183553	0.00545165	0.336692	0.736503	0.94399
X24942.22	UNC13D	UN13D		0.000626488	0.0018574	0.337293	0.736053	0.94399
X7156.2	FUT10	FUT10		-0.00277539	0.00825646	-0.336148	0.736917	0.944248
X9096.80	IRAG2	LRMP		-0.000578688	0.00172376	-0.335712	0.737243	0.944248
X9767.22	RIPPLY1	RIPP1		-0.000488865	0.00145515	-0.335955	0.737061	0.944248
X23339.46	TCF24	TCF24		-0.000504394	0.00150168	-0.335886	0.737116	0.944248
X15323.112	AGO3	AGO3		0.000933153	0.00278362	0.33523	0.737607	0.944512
X12677.164	FLII	FLII		0.00080211	0.00239505	0.334904	0.737854	0.944512
X5649.83	PSG4	PSG4		-0.000484886	0.00144737	-0.335012	0.73777	0.944512
X3611.70	ECE1	Endothelin-converting enzyme 1:ECD		0.00160937	0.0048117	0.33447	0.73818	0.944655
X21529.6	UBASH3A	UBS3A		0.000485915	0.00145311	0.334397	0.738235	0.944655
X14139.16	NRG4	NRG4		-0.000718262	0.00214931	-0.334182	0.738396	0.944688
X4139.71	IL6R	IL-6 sRa		0.00280766	0.00843216	0.33297	0.73931	0.945074
X17447.52	SFRP4	SFRP4		-0.00252842	0.00759942	-0.332712	0.739506	0.945074
X10940.25	SRL	SRCA		-0.000515203	0.00154506	-0.333453	0.738948	0.945074
X9582.93	SUSD1	SUSD1		0.00050025	0.00150119	0.333237	0.73911	0.945074
X16079.2	TEC	TEC		-0.000796501	0.00239171	-0.333025	0.739272	0.945074
X22801.83	TERB2	TERB2		0.000936842	0.00281537	0.33276	0.739472	0.945074
X23273.42	C22orf23	EVG1		-0.00166897	0.0050278	-0.331949	0.740084	0.945124
X4482.66	C5.C6	C5b, 6 Complex		-0.00366047	0.0110251	-0.332013	0.740032	0.945124
X9580.5	LAMC2	Laminin gamma-2		0.00417909	0.0125837	0.332104	0.739963	0.945124
X10623.19	MUC1	MUC1:region 1		-0.000631121	0.00189994	-0.332179	0.739908	0.945124
X2829.19	IL27.EBI3	IL-27		-0.000644937	0.00195004	-0.330731	0.741001	0.94595
X3624.3	PRSS27	Marapsin		0.0016525	0.00499647	0.330733	0.741	0.94595
X13479.8	FAM171A2	F1712		0.000372294	0.00112635	0.330531	0.741153	0.945972
X24915.123	CAPN13	CAN13		-0.00124707	0.00377649	-0.330218	0.741388	0.946099
X25480.21	UBAC1	UBAC1		-0.000817284	0.00247654	-0.330011	0.74155	0.946134
X12554.10	RAD51D	RA51D		0.00150844	0.00457608	0.329637	0.74184	0.946332
X18241.18	CPOX	HEM6		-0.000561769	0.00170866	-0.328778	0.742475	0.946969
X3322.52	LRIG3	LRIG3		-0.00130926	0.00398469	-0.328572	0.742631	0.946996
X10507.166	ACRV1	sperm protein 10		0.000655644	0.00205257	0.319426	0.74955	0.947108
X12457.10	ADI1	MTND		0.00104693	0.00320499	0.326656	0.744079	0.947108
X13583.19	APAF1	Apaf-1		0.000739504	0.00226229	0.326884	0.743908	0.947108
X17752.24	ARG2	Arginase		0.000450031	0.00137452	0.327411	0.74351	0.947108
X22075.16	ATF3	ATF3		-0.000450725	0.00139069	-0.324101	0.74601	0.947108
X16302.11	BPIFA2	SPLC2		-0.00116955	0.00357894	-0.326787	0.743982	0.947108
X7797.11	CCDC167	CC167		-0.000751524	0.00233467	-0.321897	0.747681	0.947108
X15584.9	CFHR2	FHR2		0.00390697	0.0120581	0.324013	0.746093	0.947108
X3489.9	CNTF	CNTF		0.000595138	0.00183695	0.323981	0.746102	0.947108
X21499.17	COQ7	COQ7		-0.000425114	0.0013235	-0.321205	0.748205	0.947108
X10572.65	CST8	CST8		0.0017603	0.00548506	0.320926	0.748413	0.947108
X5879.51	DCTN2	Dynactin subunit 2		-0.000924943	0.0028837	-0.320749	0.748557	0.947108
X12382.2	DDX58	DDX58		0.000626592	0.00196207	0.319353	0.749606	0.947108
X12687.2	DECR1	DECR		-0.00113175	0.00353352	-0.32029	0.748897	0.947108
X16785.45	DEFA5	HD-5		0.00241169	0.00747901	0.322461	0.747251	0.947108
X9040.144	EPDR1	EPDR1		0.00199747	0.00610631	0.327116	0.743733	0.947108
X5463.22	GAS1	GAS1		0.00137313	0.00420526	0.326527	0.74418	0.947108
X5822.22	GDNF	GDNF		0.000409257	0.00126975	0.322312	0.747364	0.947108
X13085.18	GLP1R	GLP1R:CD		-0.000459483	0.001403	-0.3275	0.743441	0.947108
X23542.8	GOLPH3L	GLP3L		0.00121039	0.00375411	0.322418	0.747287	0.947108
X13130.150	HK2	HXK2		-0.000864983	0.00270854	-0.319355	0.749608	0.947108
X6913.189	HMGB2	HMG-2		-0.00081835	0.00252554	-0.32403	0.746064	0.947108
X3497.13	IFNA2	IFN-aA		-0.000998429	0.00306249	-0.326019	0.744561	0.947108
X5714.88	IFNA6	IFNA6		0.000407503	0.00127274	0.320178	0.748981	0.947108
X2571.12	IGFBP3	IGFBP-3		0.00221254	0.0068395	0.323494	0.746471	0.947108
X13663.2	IL4	IL-4		0.00115571	0.00355258	0.325317	0.745092	0.947108
X17151.84	IRF3	IRF-3		-0.00165918	0.00518417	-0.320047	0.74908	0.947108
X12834.3	KCNF1	KCNF1		-0.000380479	0.00117553	-0.323666	0.74634	0.947108
X11334.7	LILRB3	LIRB3		-0.000609481	0.00187709	-0.324695	0.745561	0.947108
X23278.13	MRPL12	39S ribosomal protein L12		-0.00138626	0.00426045	-0.325379	0.745046	0.947108
X16863.47	NANP	NANP		-0.000494578	0.00150991	-0.327555	0.7434	0.947108
X8871.14	NUDC	NUDC:N-term		0.000665404	0.00206073	0.322897	0.746923	0.947108
X21915.2	OTUD3	OTUD3		-0.00034568	0.0010596	-0.326236	0.744397	0.947108
X22531.44	PITX2	PITX2		-0.00120184	0.00371068	-0.323887	0.746172	0.947108
X13543.7	PTGR1	LTB4DH		0.0011419	0.00355826	0.320916	0.748421	0.947108
X3005.5	PTPN1	PTP-1B		-0.000745082	0.00232265	-0.32079	0.748517	0.947108
X17391.10	RBM17	SPF45		0.00053703	0.00163927	0.327603	0.743364	0.947108
X5001.6	SCGB2A1	Mammaglobin 2		0.001597	0.00493931	0.323324	0.746601	0.947108
X17693.2	SEPTIN6	Septin-6		0.000496571	0.00154751	0.320884	0.748447	0.947108
X24472.28	SHARPIN	SHRPN		0.000900092	0.00278705	0.322955	0.746878	0.947108
X10974.20	SPINK7	ISK7		0.000684611	0.00214096	0.319769	0.74929	0.947108
X8106.15	SSR1	SSRA		-0.000492911	0.00153064	-0.322029	0.74758	0.947108
X9600.55	THSD7A	THS7A:TSP type-1 domain 17		-0.000345054	0.00106677	-0.323457	0.746498	0.947108
X25255.4	TMUB1	TMUB1		-0.000723462	0.00226375	-0.319586	0.749429	0.947108
X5424.55	TNFRSF11A	RANK		-0.000811828	0.00247553	-0.327941	0.743107	0.947108
X14030.21	TNFSF4	OX40 Ligand		0.000710721	0.00220419	0.322441	0.747267	0.947108
X9329.28	TREML1	TRML1:ECD		-0.000784992	0.00242952	-0.323106	0.746764	0.947108
X21314.11	UBA5	UBA5		-0.000826641	0.00254958	-0.324227	0.745918	0.947108
X20231.23	UPP2	UPP2		0.000905155	0.00283072	0.319761	0.749298	0.947108
X22034.61	ZBTB16	ZBT16		-0.000358128	0.00110838	-0.323108	0.746763	0.947108
X13651.54	ZFP91	ZFP91		0.000614812	0.00191912	0.320362	0.748841	0.947108
X9739.4	MSH2	MSH2		-0.000461125	0.00144548	-0.319011	0.749865	0.947262
X9832.33	HGD	HGD		0.000741946	0.00232796	0.318711	0.750093	0.94738
X25275.30	HDAC4	HDAC4		0.000583317	0.00183277	0.31827	0.750427	0.94763
X25274.2	ANKRD2	ANKR2		0.0011225	0.00353869	0.317208	0.751241	0.947988
X12653.13	CSNK1G2	CSNK1G2		0.000412417	0.00130099	0.317003	0.751387	0.947988
X22375.15	HOXA11	HXA11		0.00060246	0.00189906	0.317241	0.751207	0.947988
X6940.18	JPH1	JPH1		0.000333671	0.00105207	0.317156	0.751271	0.947988
X13412.5	WFDC6	WFDC6		0.000618131	0.0019463	0.317592	0.75094	0.947988
X11103.24	HSPB1	HSP 27		-0.000834641	0.00263635	-0.31659	0.751701	0.948044
X10023.32	VDR	VDR		0.00080174	0.00253106	0.316761	0.751573	0.948044
X9412.52	ACVR2B	Activin RIIB		-0.000399328	0.00126233	-0.316341	0.751888	0.94811
X20542.47	CALCR	CALCR		0.000583818	0.00185018	0.315547	0.752495	0.948456
X22098.10	CCNYL1	CCYL1		-0.000675431	0.00214375	-0.315069	0.752854	0.948456
X23337.54	KCTD10	BACD3		0.000865414	0.00274967	0.314733	0.75311	0.948456
X25491.54	LNPK	LNP		-0.000560348	0.0017749	-0.315707	0.752372	0.948456
X10531.18	NRAS	RASN		-0.000589452	0.00187268	-0.314763	0.753088	0.948456
X5201.50	PDE9A	PDE9A		-0.000468587	0.00148699	-0.315124	0.752812	0.948456
X6545.58	PRNP	PRIO		-0.000430115	0.00136386	-0.315365	0.752629	0.948456
X8894.80	HNRNPAB	hnRNP A/B		-0.000456349	0.00145216	-0.314254	0.753475	0.948575
X7193.98	PCDHAC1	PCDC1		-0.000340007	0.00108135	-0.314428	0.75334	0.948575
X9313.27	CBLN1	CBLN1		-0.00292803	0.00933293	-0.313731	0.753871	0.948732
X3374.49	HCK	HCK		-0.000549039	0.00175202	-0.313374	0.754141	0.948732
X6055.53	IFNAR1	IFN-a/b R1		-0.000799297	0.0025494	-0.313524	0.754028	0.948732
X9050.170	RSRP1	CA063		-0.000361597	0.00115194	-0.313902	0.753739	0.948732
X2890.59	CCL28	CCL28		0.00171006	0.00547956	0.31208	0.755122	0.948759
X22484.17	CSNK1A1L	KC1AL		-0.00159145	0.00509512	-0.312347	0.754924	0.948759
X6517.14	GDF10	BMP-3b		0.000642727	0.00205496	0.312769	0.754601	0.948759
X8528.74	ISLR2	ISLR2		-0.00247764	0.00794575	-0.311819	0.755322	0.948759
X21987.76	LPL	LPL		-0.00220188	0.00705859	-0.311944	0.755226	0.948759
X12077.32	MSTN	Myostatin		0.00105422	0.00337709	0.312167	0.755059	0.948759
X5443.62	NPPA	ANP		-0.000464323	0.00148518	-0.312638	0.7547	0.948759
X21164.83	TGIF2LX	TF2LX		0.000615847	0.00197551	0.311741	0.75538	0.948759
X20402.11	TRAPPC2	TPC2A		0.00104987	0.00336269	0.31221	0.755025	0.948759
X13741.36	IGFBP1	IGFBP-1		-0.00216453	0.00695731	-0.311116	0.755855	0.949014
X6917.49	LRRC3	LRRC3		0.00049582	0.00159319	0.311212	0.755785	0.949014
X13699.6	KLK3	PSA		0.000863564	0.00277931	0.310712	0.756163	0.949062
X12636.113	SMYD2	SMYD2		-0.000663325	0.00213423	-0.310803	0.756093	0.949062
X18190.15	CARD18	ICBR		-0.000777829	0.00250922	-0.309988	0.756713	0.949336
X20553.2	PIK3IP1	P3IP1		-0.000462561	0.00149152	-0.310127	0.756607	0.949336
X2692.74	PLA2G2A	NPS-PLA2		0.00202087	0.00652118	0.309893	0.756788	0.949336
X15412.40	BIRC7	KIAP		0.00041605	0.00134457	0.309429	0.757137	0.949465
X5307.12	F9	Coagulation Factor IXab		-0.00254668	0.00824401	-0.308913	0.757529	0.949465
X24935.62	FOXP1	FOXP1		0.000379259	0.00122605	0.309334	0.757208	0.949465
X7153.66	NGRN	NGRN		-0.000481046	0.00155747	-0.308864	0.757568	0.949465
X10449.31	SHISA2	TMM46		0.000507102	0.00164001	0.309207	0.757309	0.949465
X8405.108	ADAM10	ADAM 10:ECD		0.00078172	0.00254878	0.306703	0.759212	0.949465
X18395.5	ADPRH	ADPRH		-0.000785723	0.0025583	-0.307126	0.75889	0.949465
X22076.34	ATOH1	ATOH1		0.000514136	0.00167372	0.307181	0.758845	0.949465
X12637.7	CRAT	CACP		-0.000452025	0.00147016	-0.307466	0.758631	0.949465
X5532.53	FGFR1	bFGF-R		-0.000871942	0.00283643	-0.307409	0.758676	0.949465
X8046.9	LGALS1	Galectin-1		0.00105224	0.00342961	0.306811	0.759132	0.949465
X23039.56	MEOX2	MEOX2		-0.000481205	0.0015696	-0.306578	0.759305	0.949465
X6425.87	MMP19	MMP19		0.00204064	0.00666698	0.306082	0.759685	0.949465
X10561.5	PGLYRP3	PGRP-I-alpha		-0.00120606	0.00393168	-0.306754	0.759175	0.949465
X15607.56	PKLR	KPYR		-0.000720476	0.00233519	-0.30853	0.757825	0.949465
X22068.5	PPP2R5D	2A5D		0.000690102	0.00224326	0.307634	0.758504	0.949465
X2962.50	PTHLH	PTHrP		0.00139238	0.00451791	0.308192	0.758078	0.949465
X12847.27	RNGTT	MCE1		0.000412451	0.00134711	0.306175	0.759613	0.949465
X8913.22	SIGLEC11	SIG11:CD		-0.000491045	0.00160265	-0.306396	0.759447	0.949465
X20443.37	TEN1	TEN1L		0.000457878	0.00149625	0.306017	0.759735	0.949465
X16807.35	TNNT3	TNNT3		0.000679306	0.00220352	0.308283	0.75801	0.949465
X23525.27	NOSIP	NOSIP		-0.00037861	0.00123952	-0.305449	0.760165	0.949834
X12572.236	EFS	EFS		-0.000498561	0.00163347	-0.305215	0.760347	0.94989
X24271.9	GMPPA	GMPPA		-0.000723051	0.0023704	-0.305033	0.760481	0.94989
X19325.21	ABHD14B	ABHEB		-0.000383834	0.00127213	-0.301725	0.763	0.949968
X20574.8	CD81	CD81		-0.000818381	0.00270896	-0.302101	0.762715	0.949968
X3591.51	CDH6	Cadherin-6		-0.000677474	0.00225441	-0.300511	0.763929	0.949968
X21793.4	CEP43	FR1OP		0.00122167	0.00403135	0.303042	0.762001	0.949968
X25898.4	CHID1	CHID1		-0.000799766	0.00267792	-0.298652	0.765341	0.949968
X10496.11	CLCA1	CaCC		-0.000471703	0.00156586	-0.301243	0.763369	0.949968
X4500.50	CLEC11A	SCGF-alpha		0.00228882	0.00762385	0.300218	0.764149	0.949968
X17837.5	CLIC2	CLIC2		-0.00261984	0.00877518	-0.298551	0.765421	0.949968
X5716.49	CSAG1	CSAG1		-0.00055572	0.00184893	-0.300564	0.763885	0.949968
X11330.15	CSNK2B	CSK2B		0.00101936	0.0033508	0.304216	0.761103	0.949968
X14329.4	DIDO1	DIDO1		0.000419173	0.00139931	0.299557	0.764656	0.949968
X6617.12	FCRL6	FCRL6		0.000512141	0.00171406	0.298788	0.765239	0.949968
X15591.28	GPX1	Glutathione peroxidase		-0.00104641	0.00343784	-0.304382	0.760988	0.949968
X8233.2	ITIH5	ITIH5		-0.00192488	0.00635165	-0.303052	0.761991	0.949968
X19147.6	LGALS13	PP13		-0.000369132	0.00123142	-0.29976	0.764498	0.949968
X21392.15	MAGED1	MAGD1		-0.000742056	0.0024727	-0.300099	0.76424	0.949968
X9747.48	MARK3	MARK3		-0.000937218	0.00311355	-0.301013	0.763543	0.949968
X7240.2	MBTPS1	MBTP1		0.000344661	0.00115148	0.29932	0.764835	0.949968
X13624.17	NADK	NADK		0.00112983	0.00378084	0.29883	0.765207	0.949968
X6022.57	NELL2	NELL2		0.00147019	0.0048915	0.300561	0.763887	0.949968
X23424.4	None	ANR63		-0.000948695	0.00312465	-0.303616	0.761561	0.949968
X20590.13	NPY	NPY		0.00330959	0.0110582	0.29929	0.764859	0.949968
X21999.61	NUCB2	NUCB2		-0.00178896	0.00597181	-0.299566	0.764647	0.949968
X21563.3	PLA2G12A	sPLA(2)-XII		-0.00103984	0.00346586	-0.300023	0.764296	0.949968
X19199.3	POLR2J	RPB11		-0.000363283	0.00120781	-0.30078	0.76372	0.949968
X8633.18	RNF128	RN128:region 2		0.000384981	0.00128026	0.300705	0.763779	0.949968
X24962.7	SH3KBP1	SH3K1		-0.000349866	0.00114814	-0.304725	0.760715	0.949968
X5490.53	SPOCK1	Testican-1		0.0018973	0.00623994	0.304057	0.761225	0.949968
X23242.2	SSNA1	SSNA1		-0.000988071	0.00326536	-0.302591	0.762339	0.949968
X12471.47	STAU1	STAU1		0.00117444	0.00392895	0.298919	0.76514	0.949968
X18285.6	SVIP	SVIP		-0.00109246	0.00359791	-0.303639	0.761541	0.949968
X20229.67	TM2D1	TM2D1		-0.000507475	0.0016944	-0.299501	0.764697	0.949968
X9778.45	TMEM52B	TM52B		-0.000846786	0.00280657	-0.301715	0.76301	0.949968
X6260.14	TNC	Tenascin		-0.0024229	0.00807966	-0.299877	0.764413	0.949968
X4815.25	TXNDC12	TXD12		-0.00138496	0.00460112	-0.301005	0.763549	0.949968
X13098.93	VEGFD	VEGF-D		0.00317306	0.0105415	0.301005	0.76355	0.949968
X5023.23	ADSL	PUR8		0.00138807	0.00468933	0.296006	0.767364	0.950459
X18275.5	CRIP1	CRIP1		-0.00224325	0.00758463	-0.295763	0.767546	0.950459
X15381.45	DDR2	Discoidin domain receptor 2		0.00102037	0.0034301	0.297477	0.76624	0.950459
X15580.2	EPHA7	EPHA7		-0.000840918	0.0028253	-0.297638	0.766115	0.950459
X3077.66	F10	Coagulation Factor Xa		0.00207351	0.00699607	0.296383	0.767076	0.950459
X5029.3	FAP	SEPR		-0.000692964	0.00234135	-0.295967	0.767391	0.950459
X21909.2	ITGA5.ITGB1	Integrin a5b1		0.000371415	0.00125191	0.29668	0.766848	0.950459
X24896.5	MEN1	MEN1		-0.000451962	0.00152511	-0.296348	0.767099	0.950459
X12438.127	MPG	3MG		-0.0005726	0.00192686	-0.297168	0.766476	0.950459
X21819.9	NELFE	NELFE		-0.00076556	0.00258871	-0.29573	0.767579	0.950459
X14260.112	NET1	ARHG8		-0.000436623	0.0014758	-0.295855	0.767477	0.950459
X25482.5	NFIA	NFIA		-0.00226809	0.00764796	-0.296561	0.766938	0.950459
X25082.3	WASL	WASL		0.000339244	0.00114577	0.296083	0.767302	0.950459
X23354.12	CRYBA2	CRBA2		0.000515623	0.00174708	0.295134	0.768028	0.950676
X16593.3	FADD	FADD		0.00092088	0.0031257	0.294616	0.768422	0.950676
X10560.1	ITM2C	ITM2C:N-term		-0.00112415	0.00381177	-0.294916	0.768193	0.950676
X9583.17	RNF24	RNF24		0.000542869	0.00183953	0.295114	0.768044	0.950676
X24278.4	USP3	UBP3		-0.000486216	0.0016504	-0.294604	0.768432	0.950676
X20427.18	MED20	MED20		-0.000543979	0.00185275	-0.293607	0.769195	0.951011
X2871.73	RAD51	RAD51		0.000820097	0.00279347	0.293577	0.769224	0.951011
X12386.11	RNPEP	AMPB		-0.00155106	0.00528404	-0.293536	0.769246	0.951011
X10085.25	STAR	STAR		0.00189514	0.00645172	0.293743	0.769089	0.951011
X5618.50	FAM3B	FAM3B		0.00367375	0.0125442	0.292864	0.769759	0.951477
X3341.33	ABL1	ABL1		0.0004594	0.00157139	0.292353	0.77015	0.951671
X24658.98	CCDC115	CC115		-0.000389076	0.00134006	-0.290342	0.771687	0.951671
X4128.27	CCL24	Eotaxin-2		-0.000329352	0.00113449	-0.290307	0.771714	0.951671
X24941.14	CLUH	CLU		0.00048922	0.00168594	0.290176	0.771816	0.951671
X9400.40	LGALS7	Galectin-7		-0.000491134	0.00168049	-0.292256	0.770226	0.951671
X20976.19	LSM3	LSM3		0.000630756	0.00217197	0.290408	0.771637	0.951671
X20572.6	MERTK	MER		-0.00172472	0.00593545	-0.29058	0.771505	0.951671
X10447.18	PABPC3	PABP3		0.000709725	0.00244133	0.290712	0.771405	0.951671
X23637.55	RNF25	RNF25		-0.000354054	0.00121452	-0.291518	0.770787	0.951671
X15358.28	SCG5	7B2		0.00185207	0.00636749	0.290864	0.771288	0.951671
X7878.2	SEC61B	SC61B		-0.00025947	0.000888764	-0.291945	0.770463	0.951671
X4467.49	SPARCL1	SPARCL1		-0.00106982	0.00367861	-0.29082	0.771324	0.951671
X22091.14	UPB1	BUP1		0.000398538	0.0013718	0.290522	0.771551	0.951671
X22826.2	VHLL	VHLL		-0.000529875	0.00181521	-0.291909	0.770491	0.951671
X9457.3	CAV2	CAV2		-0.000487816	0.00168243	-0.289948	0.771992	0.951721
X8485.7	KEAP1	KEAP1		0.000490793	0.0016959	0.2894	0.772409	0.9519
X5734.13	NECTIN4	nectin-4		-0.0004118	0.00142271	-0.289447	0.772371	0.9519
X24911.57	MVP	LRP		-0.00141058	0.00487789	-0.289179	0.772577	0.951939
X25217.35	SPANXA1	SPANXA		-0.000559841	0.00193713	-0.289005	0.772713	0.95194
X18179.56	SMS	SPSY		-0.000472074	0.00163619	-0.288521	0.77308	0.952116
X13125.45	VTN	Vitronectin		0.00944543	0.0327446	0.288458	0.773127	0.952116
X20195.13	IFIH1	IFIH1		0.000707797	0.00245588	0.288205	0.773322	0.952188
X2630.12	IL1RAP	IL-1 R AcP		0.0033676	0.0116975	0.287889	0.773563	0.952204
X7923.41	SEMA4C	SEM4C		-0.00183996	0.00639249	-0.287831	0.773607	0.952204
X3629.60	CDC42BPB	MRCKB		0.000728698	0.00253749	0.287172	0.774116	0.952664
X5357.60	NLGN4X	NLGNX		0.00264806	0.00923329	0.286795	0.774402	0.952849
X2381.52	C5	C5		-0.00258617	0.00906948	-0.285151	0.775659	0.953223
X5410.53	CDH15	CAD15:ECD		-0.00137386	0.00483632	-0.284072	0.776487	0.953223
X5456.59	CNDP1	CNDP1		-0.000466335	0.0016478	-0.283004	0.777305	0.953223
X8773.172	EMILIN3	EMIL3:region 1		0.00169458	0.00599087	0.282861	0.777413	0.953223
X4436.1	ENTPD3	ENTP3		0.000497637	0.00175439	0.283652	0.776807	0.953223
X16607.78	GSN	Gelsolin		0.000475033	0.00166098	0.285995	0.775012	0.953223
X20449.72	JOSD1	JOS1		0.000309342	0.00108998	0.283805	0.77669	0.953223
X13698.28	KIAA0319L	K319L		0.00111068	0.00389392	0.285235	0.775594	0.953223
X25039.10	KLHL3	KLHL3		0.000367825	0.00128633	0.285949	0.775048	0.953223
X23568.41	MEIS2	MEIS2		-0.000369369	0.0013013	-0.283846	0.776657	0.953223
X21107.5	NDUFAF1	CIA30		0.00114266	0.00400563	0.285264	0.775576	0.953223
X15623.1	PDCD1	PD-1		0.000375463	0.00132118	0.284187	0.776399	0.953223
X14192.31	PDCL2	PDCL2		0.000730969	0.00258432	0.282848	0.777425	0.953223
X8645.257	PEX14	PEX14:C-term		-0.000421394	0.00148787	-0.283221	0.777138	0.953223
X11315.148	PPM1D	PPM1D		0.000381382	0.00134289	0.284002	0.776539	0.953223
X23656.9	PUS7	PUS7		-0.00234223	0.00826691	-0.283326	0.777055	0.953223
X14271.23	RAB6B	RAB6B		0.00135574	0.00477253	0.284073	0.776486	0.953223
X23020.18	RGS4	RGS4		-0.000304101	0.00107308	-0.283392	0.777006	0.953223
X17828.3	S100A14	S100A14		-0.000332277	0.00116708	-0.284708	0.775997	0.953223
X13979.3	SLC26A7	S26A7		-0.000331436	0.00116225	-0.285167	0.775646	0.953223
X15468.14	CFHR1	FHR1		-0.000568275	0.00201258	-0.282361	0.777797	0.953251
X25227.20	TCEAL2	TCAL2		-0.00045869	0.00162494	-0.282282	0.777856	0.953251
X14619.8	ZNF526	ZN526		0.000672228	0.00238035	0.282407	0.77776	0.953251
X2637.77	MRC1	Macrophage mannose receptor		-0.00249861	0.00885873	-0.282051	0.778035	0.953304
X8810.26	HEPACAM	HEPACAM		-0.000974685	0.00346449	-0.281336	0.778581	0.95364
X3817.18	PRKCQ	KPCT		0.000540434	0.00192026	0.281439	0.778503	0.95364
X6920.1	GFRAL	GFRAL		0.000298833	0.00106628	0.280258	0.779407	0.953652
X19446.1	GMPR2	GMPR2		-0.00109407	0.00390204	-0.280383	0.779314	0.953652
X6223.5	GUCA2B	GUC2B		-0.000621761	0.00221762	-0.280374	0.779319	0.953652
X20067.26	HABP2	FSAP		-0.00324297	0.0115677	-0.280348	0.779338	0.953652
X16304.6	LGR4	LGR4		-0.000392002	0.00139653	-0.280697	0.779072	0.953652
X21757.49	USP22	UBP22		-0.00038578	0.00137271	-0.281035	0.778813	0.953652
X15390.3	GAL	Galanin		0.000498275	0.00177936	0.280031	0.779582	0.953699
X13494.6	CERS5	CERS5		0.0003322	0.00118852	0.279507	0.779983	0.953856
X25264.102	INPP5D	SHIP		0.000623453	0.00223035	0.279531	0.779966	0.953856
X24699.20	ARL6IP1	AR6P1		-0.000654907	0.00235591	-0.277985	0.781151	0.954051
X5452.71	ASGR1	ASGR1		-0.000437994	0.0015777	-0.277616	0.781433	0.954051
X23261.27	C1orf50	CA050		-0.000726634	0.00262019	-0.277321	0.78166	0.954051
X25051.104	FTO	FTO		0.001046	0.00377386	0.277171	0.781775	0.954051
X16293.1	GHRH	Growth hormone-releasing factor		-0.000459476	0.00165034	-0.278412	0.780824	0.954051
X23588.9	HSDL2	HSDL2		-0.00143005	0.00512978	-0.278774	0.780546	0.954051
X8406.17	IGF1	IGF-I		0.000589603	0.00212642	0.277275	0.781695	0.954051
X22486.58	KRT6A	Keratin 6A		-0.000790942	0.00283507	-0.278985	0.780385	0.954051
X12453.161	NXF1	NXF1		0.000304379	0.0010961	0.277692	0.781376	0.954051
X17694.32	PSME2	PSME2		-0.00227534	0.00819261	-0.277731	0.781351	0.954051
X9110.2	SYT17	SYT17		-0.000434644	0.00156174	-0.278307	0.780904	0.954051
X20411.52	TTC33	TTC33		0.000913736	0.00328146	0.278454	0.780796	0.954051
X18817.50	CBX1	CBX1		-0.000832714	0.00301329	-0.276347	0.782413	0.954431
X5478.50	FOLH1	PSMA		0.00280057	0.0101418	0.276142	0.782569	0.954431
X19557.3	KLB	KLOTB		-0.00089816	0.00325561	-0.275881	0.782767	0.954431
X4719.58	PDIA3	Protein disulfide isomerase A3		0.00106427	0.00385147	0.276329	0.782422	0.954431
X21329.66	PHOSPHO2	PHOP2		-0.00209951	0.00760889	-0.275928	0.782738	0.954431
X18888.37	FABP12	FBP12		-0.000428788	0.00155969	-0.274918	0.783506	0.955167
X13726.4	CD80	B7		0.000986497	0.0035958	0.274347	0.783943	0.95517
X5763.67	DEFB104A	HBD-4		-0.000379912	0.00138386	-0.27453	0.783803	0.95517
X23002.27	NXPH1	NXPH1		-0.00243704	0.00887881	-0.274479	0.783842	0.95517
X13665.35	PPP2R3A	PP2A, subunit B		-0.000496397	0.00181032	-0.274204	0.784054	0.95517
X10990.21	LRRK2	LRRK2		-0.00113097	0.00413378	-0.273593	0.784524	0.955576
X11651.24	AGO1	AGO1		-0.000372648	0.00137624	-0.270773	0.786689	0.955692
X15486.126	AOC1	ABP1		0.00356261	0.0131385	0.271159	0.786394	0.955692
X6473.55	BPIFA1	PLUNC		-0.0006114	0.00226551	-0.269872	0.787383	0.955692
X5384.67	BRF1	BRF-1		0.000384918	0.00143898	0.267493	0.789215	0.955692
X11220.53	C10orf105	CJ105		-0.000411086	0.00153588	-0.267656	0.789086	0.955692
X4970.55	CA2	carbonic anhydrase II		0.000334569	0.0012513	0.267378	0.789299	0.955692
X10933.107	CALN1	CABP8		-0.000416481	0.00152536	-0.273039	0.78495	0.955692
X5412.53	CD27	CD27		0.00132574	0.00494629	0.268027	0.788801	0.955692
X6356.3	CPB1	Carboxypeptidase B1		0.00260603	0.00973134	0.267798	0.788981	0.955692
X4355.13	DAPK2	DAPK2		0.00137414	0.00513025	0.26785	0.788938	0.955692
X23670.11	DPH2	DPH2		0.000599036	0.00220207	0.272033	0.785721	0.955692
X9940.35	DUSP28	DUS28		0.00164117	0.00608611	0.269659	0.787549	0.955692
X13739.3	FLRT1	FLRT1		0.000823134	0.00304641	0.270198	0.787131	0.955692
X25902.27	GLUD1	DHE3		-0.000743184	0.00277717	-0.267605	0.789125	0.955692
X12503.5	GPR68	SPR1		0.000707951	0.00264487	0.267669	0.789077	0.955692
X24050.26	GSK3B	GSK-3 beta		0.000554761	0.00204524	0.271244	0.786326	0.955692
X17398.55	HMOX1	HO-1		0.00132296	0.00494632	0.267463	0.789235	0.955692
X20451.126	IFT22	IFT22		0.000922413	0.00345071	0.267311	0.789352	0.955692
X5754.76	INSL6	INSL6		0.000301489	0.00112807	0.267261	0.78939	0.955692
X22429.13	KDM1A	KDM1A		-0.000452414	0.00169186	-0.267406	0.789279	0.955692
X2982.82	LGALS4	Galectin-4		-0.000425613	0.00156813	-0.271415	0.786196	0.955692
X8601.167	LRP1	sLRP1:CD		0.000459129	0.0017106	0.268403	0.788511	0.955692
X18195.3	LTO1	ORAV1		-0.00134815	0.0049834	-0.270529	0.786878	0.955692
X23294.19	MLX	MLX		0.000820395	0.00304593	0.269341	0.787789	0.955692
X8839.4	MTX2	Metaxin-2		-0.000384723	0.00140969	-0.272913	0.785044	0.955692
X3635.76	OCIAD1	OCAD1		-0.000574543	0.00211235	-0.271992	0.785755	0.955692
X25453.57	ROPN1B	ROP1B		0.000388004	0.00143299	0.270766	0.786694	0.955692
X23664.17	RTKN	RTKN		0.000983096	0.00366298	0.268387	0.788526	0.955692
X8872.1	SEC61G	SC61G		-0.000386317	0.00143856	-0.268544	0.788403	0.955692
X9211.19	SERPINF1	PEDF		0.000609118	0.00222969	0.273184	0.784838	0.955692
X13405.61	SPINK2	ISK2		0.00169691	0.00630561	0.269111	0.787967	0.955692
X18839.24	TG	Thyroglobulin		0.000460753	0.00169967	0.271083	0.78645	0.955692
X22809.32	TIMM23	TIM23		-0.000406135	0.00151064	-0.268849	0.788169	0.955692
X3010.53	TSLP	TSLP		0.000414143	0.00153722	0.26941	0.787738	0.955692
X6274.15	WSCD2	WSCD2		-0.0012306	0.00454913	-0.270514	0.786889	0.955692
X7045.4	BNIP3	BNIP3		-0.000325694	0.00122283	-0.266345	0.790094	0.955719
X24690.1	CABP2	CABP2		-0.000497118	0.00186591	-0.266421	0.790036	0.955719
X25895.29	CASP5	Caspase-5		0.000495504	0.00185932	0.266498	0.789978	0.955719
X20545.17	MFAP3	MFAP3		0.000757228	0.0028402	0.266611	0.789892	0.955719
X24265.6	MPP2	MPP2		0.000373304	0.00139923	0.266791	0.789752	0.955719
X7827.20	ADAM32	ADA32		0.000546116	0.00209213	0.261033	0.794185	0.955722
X12784.10	APBB3	APBB3:PID 1		0.000340302	0.0012957	0.26264	0.792949	0.955722
X12385.4	CAPN3	CAN3		-0.000387994	0.00148617	-0.261071	0.794157	0.955722
X9123.18	CBARP	DOS		-0.000469962	0.00177134	-0.265314	0.790889	0.955722
X23561.4	CCDC97	CCD97		0.000350714	0.00132195	0.265302	0.790898	0.955722
X6357.83	CELA3B	ELA3B		-0.000477541	0.00182899	-0.261096	0.794138	0.955722
X15465.79	CNPY4	CNPY4		-0.00142643	0.00544386	-0.262025	0.793422	0.955722
X11287.14	CYB5A	Cytochrome b5		0.000371495	0.00140575	0.264268	0.791694	0.955722
X5664.57	DEFB106A	D106A		0.000395887	0.0015014	0.263678	0.792148	0.955722
X11601.26	DHX8	DHX8		0.000395524	0.00149432	0.264685	0.791372	0.955722
X12764.3	ELMO1	ELMO1		0.000661381	0.00250627	0.263891	0.791983	0.955722
X9895.77	ERCC4	XPF		-0.000333217	0.0012591	-0.264647	0.791402	0.955722
X4548.4	FUT3	Fucosyltransferase 3		0.000297896	0.00112251	0.265384	0.790836	0.955722
X25211.14	GNG12	GBG12		-0.000712912	0.00273112	-0.261033	0.794186	0.955722
X10613.33	GOLM2	CASC4		0.0012533	0.00471566	0.265774	0.790535	0.955722
X21290.66	HUS1	HUS1		-0.000829803	0.00314721	-0.263663	0.79216	0.955722
X5713.9	IFNL3	IFN-lambda 3		-0.000498977	0.00190953	-0.261308	0.793973	0.955722
X20181.17	ITGA11	ITA11		0.000299731	0.00113083	0.265056	0.791087	0.955722
X5739.75	KRTDAP	KTDAP		0.000849347	0.0032339	0.262638	0.792948	0.955722
X25926.29	LDB1	LDB1		0.000281542	0.00107335	0.262303	0.793207	0.955722
X12367.52	MACO1	MACOI		-0.000482793	0.00184727	-0.261354	0.793938	0.955722
X21437.77	MGMT	MGMT		-0.00235159	0.00899026	-0.261571	0.793772	0.955722
X9772.153	NLGN2	NLGN2:ECD		-0.00204081	0.00769593	-0.265181	0.790992	0.955722
X5650.9	PDIA6	PDIA6		0.00104167	0.00396634	0.262628	0.792959	0.955722
X4240.31	PKM	M2-PK		0.00360186	0.0137871	0.261249	0.794018	0.955722
X13670.81	PLA2G2E	GIIE		-0.000571652	0.00216807	-0.263668	0.792156	0.955722
X3761.4	PTGS2	COX-2		0.000390261	0.00149161	0.261637	0.793719	0.955722
X25111.24	RAD18	RAD18		-0.000509712	0.00193528	-0.263379	0.792378	0.955722
X8925.25	RRM2B	RIR2B		0.000415262	0.0015785	0.263075	0.792612	0.955722
X6578.29	TNMD	TNMD		0.000309793	0.00118512	0.261402	0.793902	0.955722
X6991.24	FUT9	FUT9		-0.00207275	0.00795292	-0.260627	0.794518	0.955794
X9715.15	IGSF3	IGSF3		0.00113135	0.00433969	0.260699	0.794443	0.955794
X13588.11	ANXA9	ANXA9		0.000561151	0.00215918	0.25989	0.795067	0.956054
X20165.4	DPYS	DPYS		0.00109033	0.00419695	0.259791	0.795143	0.956054
X25065.22	MYBPH	MYBPH		0.000409012	0.0015732	0.259987	0.794993	0.956054
X25428.103	IFRD1	IFRD1		-0.00101897	0.0039307	-0.259233	0.795572	0.956405
X13578.98	ABLIM3	ABLM3		-0.000552314	0.00213999	-0.258092	0.796454	0.956952
X19294.26	CRIPT	CRIPT		-0.000373112	0.00144403	-0.258383	0.796229	0.956952
X12694.28	DIMT1	DIM1		0.000418573	0.00162467	0.257636	0.79681	0.956952
X16902.17	LAMP1	LAMP1		-0.000420603	0.00162899	-0.258198	0.796374	0.956952
X21189.9	NUBP1	NUBP1		-0.00231037	0.00896653	-0.257666	0.796784	0.956952
X25956.9	RAPGEF1	RPGF1		-0.000586963	0.00228029	-0.257407	0.796982	0.956952
X12647.52	SETD2	SETD2		-0.000381231	0.00148013	-0.257565	0.796859	0.956952
X4125.52	AGER	sRAGE		-0.00169935	0.00662936	-0.256336	0.79781	0.956989
X8864.59	CENPW	CENPW		-0.000307838	0.00119802	-0.256954	0.797331	0.956989
X3312.64	FCGR1A	FCGR1		0.00188494	0.00734003	0.256803	0.797447	0.956989
X15596.7	HEXIM1	HEXI1		-0.000583035	0.00227477	-0.256305	0.797832	0.956989
X11934.9	INTS3	INT3		-0.000503869	0.00196249	-0.256749	0.797489	0.956989
X5729.27	SOST	SOST		0.000367276	0.00143203	0.256471	0.797704	0.956989
X12894.3	PAXIP1	PAXI1		-0.000429412	0.0016768	-0.25609	0.797998	0.957009
X21833.6	SIRT6	sirtuin		0.000875367	0.0034203	0.255933	0.798121	0.957009
X25253.17	GNAS.GNAS	GNAS		0.000376844	0.00147643	0.25524	0.798654	0.95732
X11146.4	TBX22	TBX22		0.000290419	0.00113707	0.25541	0.798523	0.95732
X9561.21	VCAN	CSPG2		-0.00040023	0.00156953	-0.255	0.798839	0.957378
X7048.4	CEACAM19	CEA19		0.000492747	0.00196937	0.250205	0.802544	0.957715
X7184.13	CEACAM7	CEAM7		-0.000409156	0.00162034	-0.252513	0.800761	0.957715
X7885.17	CFHR5	complement factor H-related 5		-0.00320794	0.0127584	-0.251438	0.80159	0.957715
X6024.68	CPE	CBPE		-0.00044575	0.00178182	-0.250166	0.802571	0.957715
X2330.2	CXCL12	SDF-1		-0.000628855	0.00251729	-0.249814	0.802844	0.957715
X24914.10	EZH2	EZH2		0.000618374	0.00244755	0.25265	0.800654	0.957715
X11568.2	FKBP1B	FKB1B		-0.000451555	0.00179272	-0.251883	0.801245	0.957715
X22401.26	GUCA1B	GUC1B		0.000506333	0.00201093	0.25179	0.801318	0.957715
X7965.25	HBQ1	HBAT		0.00325937	0.0129147	0.252376	0.800864	0.957715
X5612.16	HINT2	HINT2		-0.000314081	0.00125244	-0.250775	0.802102	0.957715
X18830.1	ITLN1	Omentin		0.000522385	0.00207765	0.251431	0.801595	0.957715
X23395.5	KHDRBS2	KHDR2		-0.000918758	0.00366962	-0.250369	0.802417	0.957715
X17331.138	KREMEN1	KREM1		0.00128319	0.00504918	0.254138	0.799507	0.957715
X3453.87	LYN	LYN		-0.000881831	0.00348741	-0.252862	0.800499	0.957715
X18392.19	MAT2B	MAT2B		-0.00166366	0.00655238	-0.253901	0.799691	0.957715
X6440.31	MFAP5	MFAP5		-0.000407325	0.00162433	-0.250765	0.802109	0.957715
X15620.4	NLGN1	NLGN1		-0.00153165	0.00612188	-0.250193	0.802553	0.957715
X13936.24	PGK2	PGK2		-0.000265891	0.00105931	-0.251004	0.801925	0.957715
X4158.54	PLAU	uPA		-0.000421678	0.00166611	-0.253091	0.800312	0.957715
X5245.40	PRKAA2.PRKAB2.PRKAG1	AMPK a2b2g1		-0.00059809	0.0023755	-0.251775	0.801331	0.957715
X8397.147	QSOX2	QSOX2		0.00185596	0.00738901	0.251178	0.801793	0.957715
X5122.92	SEMA6A	Semaphorin-6A		0.00120424	0.00475117	0.253462	0.800028	0.957715
X23381.8	SEPTIN1	45170		0.00112733	0.00450803	0.250071	0.802647	0.957715
X3449.58	SERPINA4	Kallistatin		0.00127983	0.00510173	0.250863	0.802036	0.957715
X10363.13	SMAD3	SMAD3		0.000735491	0.00294746	0.249534	0.803067	0.957715
X12976.49	SORBS3	Vinexin b		-0.000438589	0.00173414	-0.252915	0.800449	0.957715
X10354.57	STAT3	STAT3		0.000839731	0.00336533	0.249524	0.803068	0.957715
X2480.58	TIMP3	TIMP-3		0.00215657	0.00854724	0.252312	0.800914	0.957715
X24314.9	TRAPPC13	TPC13		-0.000323615	0.00129701	-0.249509	0.803081	0.957715
X25907.47	EML2	EMAL2		-0.000309158	0.00124136	-0.249047	0.803438	0.957814
X12625.138	KLHL7	KLHL7		0.000502975	0.00201884	0.249141	0.803365	0.957814
X20057.177	ASF1B	ASF1B		0.000943225	0.00380961	0.247591	0.804563	0.958344
X6392.7	CCN5	WISP-2		0.00253514	0.0102467	0.247411	0.804703	0.958344
X18227.3	CDK2AP2	CDKA2		0.000415913	0.00167524	0.248271	0.804036	0.958344
X8967.6	DUSP26	DUS26		0.00100037	0.00404075	0.24757	0.80458	0.958344
X7944.1	KIR3DL3	KI3L3:ECD		-0.000590785	0.00238561	-0.247645	0.80452	0.958344
X25252.29	MTSS2	MTSSL		-0.000468603	0.00188928	-0.248032	0.804223	0.958344
X13377.3	CYB561D1	C56D1		0.000589779	0.00239291	0.246469	0.805431	0.958492
X3499.77	IL17B	IL-17B		-0.000911702	0.00369283	-0.246884	0.805109	0.958492
X20943.14	NAA50	NAA50		-0.00110946	0.00450311	-0.246377	0.80551	0.958492
X8664.36	PKDCC	PKDCC		0.000307699	0.00124663	0.246826	0.805157	0.958492
X23023.21	S100A14	S100A14		-0.000422552	0.00171509	-0.246373	0.805506	0.958492
X8036.75	FSHB	FSHB		-0.000587653	0.00238834	-0.246051	0.805754	0.958619
X18895.54	GSTM4	GSTM4		-0.00060663	0.00246733	-0.245865	0.805899	0.958619
X22491.10	LDB2	LDB2		0.000348482	0.00141833	0.245699	0.806028	0.958619
X9819.110	MCL1	Mcl-1		-0.00101369	0.00414598	-0.244498	0.806958	0.959519
X23255.7	RAB33A	Rab-33A		-0.000835797	0.00342026	-0.244366	0.807058	0.959519
X7231.37	TMPRSS11A	TM11A		0.000313681	0.00128503	0.244103	0.807262	0.959599
X23267.5	KCTD6	KCTD6		0.000456651	0.0018749	0.24356	0.807681	0.95988
X9075.121	MINAR1	K1024		0.000287008	0.0011798	0.243267	0.80791	0.95988
X22842.85	ZNF69	ZNF69		-0.000427592	0.00175768	-0.243271	0.807908	0.95988
X14135.3	RXFP1	RXFP1		-0.000305936	0.00125924	-0.242953	0.808152	0.960006
X8315.5	DEFB119	DB119		-0.000364172	0.00150093	-0.242632	0.808401	0.960139
X24445.38	AFAP1L2	AF1L2		0.000571894	0.00238377	0.239912	0.810506	0.960771
X21969.5	DPP6	DPP6		0.00122035	0.00511814	0.238437	0.811652	0.960771
X22376.95	HOXA5	HXA5		0.000548224	0.00229507	0.23887	0.811315	0.960771
X13547.5	HTR7	5HT7R		-0.00124859	0.005192	-0.240483	0.810076	0.960771
X3445.53	IL15RA	IL-15 Ra		-0.000367771	0.00153279	-0.239936	0.810488	0.960771
X7145.1	ITIH3	ITIH3		0.00285006	0.0119547	0.238406	0.811674	0.960771
X9089.77	JPH3	JPH3		-0.000379179	0.00158631	-0.239032	0.811188	0.960771
X13042.7	KCNA10	KCA10		0.000483139	0.00202503	0.238584	0.811536	0.960771
X12734.112	KIF22	KIF22		-0.000523256	0.00217105	-0.241015	0.809654	0.960771
X24953.27	KIF3B	KIF3B		-0.000407486	0.00169029	-0.241075	0.809608	0.960771
X11708.2	LCN1	LCN1		0.000524899	0.00217134	0.24174	0.809094	0.960771
X3381.24	LYN	LYNB		-0.00250662	0.010437	-0.240167	0.810315	0.960771
X10916.44	PLA2R1	PLA2R		-0.0030435	0.0126697	-0.240219	0.810269	0.960771
X4150.75	PLG	Plasmin		0.000323009	0.00134398	0.240338	0.810177	0.960771
X25216.8	S100A8	Calgranulin A		-0.000712082	0.00297038	-0.239728	0.810654	0.960771
X10705.14	ST6GALNAC3	SIA7C		0.000301596	0.00125714	0.239906	0.810512	0.960771
X21344.31	TFB1M	TFB1M		0.000684175	0.00283936	0.240961	0.809695	0.960771
X11128.29	TMEM132C	T132C:CD		0.000705863	0.00295374	0.238973	0.811236	0.960771
X17829.2	TREX2	TREX2		-0.000373813	0.00156221	-0.239284	0.810994	0.960771
X9609.25	ZNF275	ZN275		-0.000304486	0.00127325	-0.239141	0.811106	0.960771
X13958.5	RBM46	RBM46		0.000605584	0.00254283	0.238154	0.811869	0.96084
X12696.166	PRMT3	ANM3		-0.0006104	0.00256874	-0.237626	0.812279	0.961162
X24420.57	DOHH	DOHH		-0.00035306	0.00148813	-0.23725	0.81257	0.961241
X24440.11	KCTD3	KCTD3		-0.000410602	0.00173113	-0.237187	0.812619	0.961241
X3875.62	ARID3A	ARI3A		-0.000384931	0.00163233	-0.235816	0.813682	0.961275
X9874.28	CDKN2B	p15-INK4b		-0.000529204	0.00224604	-0.235617	0.813836	0.961275
X4428.1	CHST2	CHST2		-0.000435219	0.0018476	-0.235559	0.813882	0.961275
X8004.15	GAPDHS	G3PT		-0.000538243	0.00227303	-0.236795	0.812923	0.961275
X7192.37	IFNLR1	CRF2-12		0.000547534	0.00232005	0.236001	0.813538	0.961275
X8927.6	None	CG073		-0.000372533	0.0015797	-0.235824	0.813676	0.961275
X9941.70	PCDHB1	PCDB1		0.000253351	0.00107538	0.235591	0.813858	0.961275
X7069.9	TSNARE1	TSNA1		-0.000295963	0.00125552	-0.23573	0.813749	0.961275
X17411.55	UFD1	UFD1		-0.000608402	0.00257216	-0.236534	0.813126	0.961275
X9837.60	NQO1	NAD(P)H dehydrogenase		0.00381267	0.0162223	0.235026	0.814296	0.961576
X13399.33	RELL1	RELL1		-0.000401788	0.00171065	-0.234875	0.814412	0.961576
X2774.10	IL16	IL-16		0.00177459	0.00757834	0.234165	0.814963	0.961613
X10428.1	KIR2DS2	KI2S2		0.000936042	0.00399296	0.234423	0.814762	0.961613
X8468.19	KLK3	PSA		-0.00055463	0.00236892	-0.234128	0.814992	0.961613
X12540.25	RHOG	RHOG		0.000862163	0.00368095	0.234223	0.814917	0.961613
X5252.33	PDE11A	PDE11		-0.000669442	0.00286239	-0.233875	0.815189	0.961685
X2805.6	ACE2	ACE2		0.00036205	0.00160717	0.225272	0.821869	0.962151
X9898.161	ARID1A	ARI1A		0.000843984	0.00371731	0.227042	0.820495	0.962151
X6935.123	BAMBI	BAMBI:CD		0.000344886	0.00149693	0.230395	0.81789	0.962151
X10010.10	BECN1	BECN1		-0.000268475	0.00119093	-0.225433	0.821744	0.962151
X22948.13	BMP3	BMP-3		0.000514405	0.00227094	0.226516	0.820902	0.962151
X17692.2	BTN3A3	BT3A3		-0.00053027	0.00235609	-0.225063	0.822031	0.962151
X17170.15	CALCB	CALCB		-0.00151938	0.0066289	-0.229206	0.818813	0.962151
X13532.25	CNEP1R1	NEPR1		-0.000274125	0.00121897	-0.224882	0.822172	0.962151
X6965.19	CNTNAP2	CNTP2		-0.00141852	0.00626134	-0.226552	0.820877	0.962151
X8804.39	COL20A1	COKA1		-0.000878951	0.0037751	-0.232828	0.815999	0.962151
X13732.79	CTF1	Cardiotrophin-1		-0.00268182	0.0115701	-0.231789	0.816806	0.962151
X19119.10	DDIT3	DDIT3		-0.000734081	0.00321815	-0.228107	0.819674	0.962151
X16594.44	FAIM	FAIM1		-0.000497525	0.00218176	-0.228038	0.81972	0.962151
X3437.80	FLT3	Flt-3		-0.000373926	0.00166113	-0.225104	0.821999	0.962151
X21724.22	GALNS	GALNS		0.00179949	0.00774556	0.232326	0.81639	0.962151
X18891.98	GBP2	GBP2		-0.00150275	0.00649676	-0.231308	0.817179	0.962151
X5265.12	GRAP2	GRB2-related adapter protein 2		-0.000465196	0.00205427	-0.226453	0.820954	0.962151
X6962.5	HLA.DRB3	DRB3		0.00196101	0.00865656	0.226534	0.820888	0.962151
X7196.21	IFNW1	IFN-w		-0.000246011	0.00106643	-0.230686	0.817663	0.962151
X20075.130	MAGEA4	MAGE-4		0.000632439	0.00278993	0.226686	0.820773	0.962151
X3209.69	MEPE	MEPE		0.000436198	0.00191333	0.227979	0.819766	0.962151
X22503.24	MKX	MKX		0.000283521	0.00125017	0.226786	0.820692	0.962151
X11134.30	MTRF1L	RF1ML		-0.000245628	0.00107883	-0.227679	0.819999	0.962151
X22514.12	NKD2	NKD2		-0.00101758	0.0043937	-0.2316	0.816954	0.962151
X6993.8	NT5E	5'-Nucleotidase		0.000313904	0.001357	0.231323	0.817168	0.962151
X6081.52	PCOLCE2	PCOC2		0.00216339	0.00940741	0.229966	0.818221	0.962151
X25488.6	PLEKHO2	PKHO2		-0.0013663	0.00603859	-0.226261	0.8211	0.962151
X15471.29	PNLIPRP2	LIPR2		-0.00297963	0.0129585	-0.229937	0.818245	0.962151
X18832.65	SAA2	SAA2		-0.000275841	0.00122323	-0.225503	0.82169	0.962151
X15516.12	SAA4	SAA-4		0.00263819	0.011571	0.228001	0.819749	0.962151
X5724.58	SBSN	SBSN		0.000316855	0.00140157	0.226072	0.821247	0.962151
X20918.28	SNRPC	RU1C		-0.000430848	0.00188711	-0.228311	0.819508	0.962151
X8463.2	SOD3	SOD3		0.000507358	0.0022548	0.225012	0.822074	0.962151
X9923.6	SOS1	SOS1		0.00068171	0.00298923	0.228056	0.819706	0.962151
X8028.22	SPINK5	SPINK5		0.000416903	0.00185054	0.225287	0.821857	0.962151
X10336.3	STUB1	CHIP		-0.000896789	0.00395853	-0.226546	0.820879	0.962151
X23241.27	TIMM10B	T10B		-0.000572604	0.00252251	-0.226998	0.820528	0.962151
X8597.1	TMEM9	TMEM9:CD		-0.000428089	0.00190194	-0.22508	0.822018	0.962151
X20408.11	TOMM20	TOM20		0.000257115	0.00111465	0.230669	0.817677	0.962151
X11218.84	TPMT	TPMT		-0.000984823	0.00423381	-0.232609	0.816169	0.962151
X21348.22	TRPT1	TRPT1		0.000332092	0.00146036	0.227405	0.820211	0.962151
X24457.12	USF2	USF2		0.000282645	0.00121697	0.232253	0.816447	0.962151
X13083.18	VARS1	SYVC		0.000494366	0.00212232	0.232936	0.815917	0.962151
X18175.65	VAT1	VAT1		-0.00187996	0.00815519	-0.230524	0.817789	0.962151
X9453.12	VEGFB	VEGF-B		0.000633992	0.00279906	0.226502	0.820914	0.962151
X24900.46	VPS9D1	VP9D1		0.0008673	0.00376733	0.230216	0.818029	0.962151
X4889.82	WNT7A	WNT7A		-0.000472548	0.00208095	-0.227082	0.820463	0.962151
X12811.55	ZNF415	ZN415		0.000256995	0.00114096	0.225244	0.821891	0.962151
X21796.43	GPX3	Glutathione peroxidase 3		0.00116638	0.00519642	0.224458	0.822503	0.962217
X7928.183	TPST1	TPST1		-0.00106994	0.00476429	-0.224575	0.822411	0.962217
X14685.17	AKT2	PKB beta		-0.000886317	0.00399937	-0.221614	0.824714	0.962256
X18400.52	ALKBH2	ALKB2		-0.000258186	0.00115815	-0.222929	0.823692	0.962256
X17164.15	ANXA4	annexin IV		0.000732111	0.00329928	0.2219	0.824492	0.962256
X23281.29	ARL8A	ARL8A		0.00062758	0.00283718	0.221199	0.825039	0.962256
X23292.1	CEP112	CE112		0.00028567	0.00129485	0.220621	0.825487	0.962256
X13950.9	CERT1	C43BP:START domain		-0.000736016	0.00331044	-0.222331	0.824155	0.962256
X12384.92	COPS7B	CSN7B		-0.000593192	0.0026861	-0.220837	0.82532	0.962256
X22973.8	CXCL3	Gro-g		0.00139989	0.00634776	0.220533	0.825555	0.962256
X2760.2	FAM107A	DRR1		0.000430773	0.0019322	0.222944	0.823679	0.962256
X21357.12	FBLIM1	FBLI1		0.00143714	0.0064493	0.222836	0.823764	0.962256
X12577.100	FEN1	FLAP endonuclease-1		0.000318226	0.00143775	0.221336	0.824931	0.962256
X22149.2	FUNDC1	FUND1		0.000336882	0.00152025	0.221596	0.824729	0.962256
X11457.53	GALE	GALE		0.00103456	0.00463072	0.223412	0.823315	0.962256
X10760.107	GRIA4	GRIA4		-0.00141034	0.00630356	-0.223737	0.823064	0.962256
X23324.6	HSPB3	HSPB3		0.00041109	0.00184633	0.222653	0.823907	0.962256
X21588.4	KCTD4	KCTD4		0.000302743	0.0013516	0.223989	0.822868	0.962256
X12632.14	NAT1	ARY1		-0.00107797	0.00485173	-0.222182	0.824274	0.962256
X5745.64	PI15	PI15		0.000255739	0.00115725	0.22099	0.825201	0.962256
X12939.1	POLR1C	RPAC1		-0.00055335	0.00247127	-0.223913	0.822926	0.962256
X18819.21	PPIC	PPIC		0.00109208	0.00492756	0.221626	0.824708	0.962256
X6975.52	SNAPIN	SNAPN		0.000326677	0.00147968	0.220776	0.825367	0.962256
X23037.37	UBE2D3	UB2D3		0.000549668	0.00247355	0.222218	0.824243	0.962256
X2580.83	MPO	Myeloperoxidase		0.00125806	0.00571837	0.220004	0.825969	0.962322
X10949.59	RPLP2	RLA2		-0.000299535	0.00136195	-0.219931	0.826024	0.962322
X7962.11	SPINK8	ISK8		-0.000626551	0.0028456	-0.220182	0.825829	0.962322
X9525.1	PTK7	PTK7		0.000942511	0.00429277	0.219558	0.826316	0.962502
X2796.62	FGA.FGB.FGG	Fibrinogen		0.00340755	0.0155387	0.219294	0.82653	0.962591
X17728.61	CHMP2A	CHM2A		0.00153487	0.00700867	0.218996	0.826753	0.962624
X2966.65	CLEC11A	SCGF-beta		0.00169496	0.00774333	0.218892	0.826833	0.962624
X9017.58	LCT	LPH		0.000616878	0.0028262	0.218271	0.827316	0.962905
X6506.54	TMED10	TMEDA		0.000642241	0.00294293	0.218232	0.827349	0.962905
X8882.1	ADAM17	ADAM 17:CD		0.000337157	0.00156032	0.216082	0.829023	0.963149
X16081.38	AKR1B10	Aldose reductase-like		0.000817668	0.00394468	0.207284	0.835883	0.963149
X21498.3	ALDH7A1	AL7A1		-0.000727242	0.00342609	-0.212266	0.831995	0.963149
X8569.147	ARL8B	ARL8B		-0.000229244	0.00108424	-0.211433	0.832644	0.963149
X6896.3	C1orf162	CA162		-0.000256388	0.00123389	-0.207788	0.835489	0.963149
X13687.5	CCL1	I-309		0.000602956	0.00277509	0.217275	0.828092	0.963149
X2516.57	CCL21	6Ckine		-0.0017969	0.0086292	-0.208234	0.835139	0.963149
X3293.2	CD5L	CD5L		-0.0034202	0.0159138	-0.214921	0.829927	0.963149
X12508.9	CHMP3	CHMP3		-0.000412174	0.00196303	-0.209968	0.833787	0.963149
X2974.61	CNTN1	contactin-1		0.000361325	0.00168302	0.214688	0.830107	0.963149
X22112.30	COQ5	COQ5		0.00024827	0.00117149	0.211926	0.832261	0.963149
X15570.99	CR2	Complement receptor type 2		0.00161617	0.00752382	0.214807	0.830015	0.963149
X6931.10	CTAG1A	CTAG1A		0.00184306	0.00864466	0.213202	0.831265	0.963149
X9229.9	CTRL	CTRL		0.000637544	0.00307983	0.207006	0.836099	0.963149
X8393.121	CTSF	CATF		-0.000215896	0.00101836	-0.212002	0.832201	0.963149
X19579.5	DEFA1	HNP-1		-0.000276293	0.00131601	-0.209948	0.833804	0.963149
X9332.6	DEFB136	DB136		0.000288884	0.00138337	0.208826	0.834678	0.963149
X14043.12	EEA1	EEA1		-0.000307869	0.00147644	-0.208521	0.834916	0.963149
X9333.59	ERP27	ERP27		-0.000353418	0.00170233	-0.207608	0.83563	0.963149
X11356.19	ESS2	DGC14		0.000988219	0.00463855	0.213045	0.831389	0.963149
X2190.55	F11	Coagulation Factor XI		-0.00224707	0.0108658	-0.206803	0.836256	0.963149
X9490.3	FAM241A	CD032		-0.000481379	0.00223692	-0.215197	0.829711	0.963149
X24428.76	GDPD1	GDPD1		-0.00056046	0.00259473	-0.215999	0.829086	0.963149
X4717.55	IL3	IL-3		0.000704705	0.00327709	0.21504	0.829836	0.963149
X15686.49	INHBC	INHBC		0.000443486	0.00207551	0.213676	0.830896	0.963149
X13539.131	KCNN1	KCNN1		-0.000218259	0.0010381	-0.210248	0.833569	0.963149
X23161.3	KCTD6	KCTD6		0.000393375	0.0018951	0.207575	0.835655	0.963149
X19587.12	KPNA1	IMA5		0.000495316	0.00237521	0.208536	0.83492	0.963149
X6577.64	LAMA4	LAMA4		-0.00040545	0.00190359	-0.212992	0.83143	0.963149
X9828.86	LDHC	LDHC		0.00021504	0.00101679	0.211489	0.832601	0.963149
X9003.99	MARCO	MARCO		0.000436215	0.00202295	0.215633	0.829371	0.963149
X9125.23	MASP1	MASP3:Sushi 1 and Sushi 2		-0.000332774	0.00160685	-0.207097	0.836027	0.963149
X3892.21	MED1	MED-1		-0.000236429	0.00109472	-0.215972	0.829107	0.963149
X22554.101	MRPL10	RM10		0.000419503	0.00198153	0.211706	0.832432	0.963149
X9894.13	MYO6	MYO6		-0.000614695	0.00285442	-0.215348	0.829594	0.963149
X12730.3	NDC80	KNTC2		0.000486683	0.00233776	0.208184	0.835179	0.963149
X23000.22	NLGN1	NLGN1		-0.00130794	0.00629325	-0.207833	0.835454	0.963149
X11237.49	PCOLCE	PCOC1		-0.000598638	0.00282621	-0.211817	0.832346	0.963149
X9173.21	PGM1	PGM1		0.000508066	0.00233813	0.217296	0.828075	0.963149
X6315.58	PLBD1	PLBL1		0.000848829	0.00393835	0.215529	0.829452	0.963149
X4564.2	PLXNC1	PLXC1		0.00129123	0.00615326	0.209845	0.833885	0.963149
X10754.113	PROK2	Prokineticin-2		0.000782419	0.00366069	0.213735	0.830849	0.963149
X2700.56	PROS1	Protein S		0.000867145	0.00405484	0.213854	0.830757	0.963149
X17727.1	PTTG1	Securin		-0.000250473	0.0011964	-0.209357	0.834265	0.963149
X24409.2	RDH13	RDH13		-0.000278037	0.00127872	-0.217435	0.827967	0.963149
X12726.3	RFXAP	RFXAP		0.000232063	0.00110783	0.209475	0.834172	0.963149
X21342.25	RGS14	RGS14		-0.00026313	0.00127312	-0.206682	0.83635	0.963149
X15297.3	S100A3	S100A3		-0.00108811	0.00506913	-0.214654	0.830136	0.963149
X5100.53	SCARB2	LIMP II		-0.000263316	0.00121439	-0.21683	0.828439	0.963149
X21135.16	SF3B6	SF3B6		-0.000296706	0.0013879	-0.213781	0.830815	0.963149
X10668.5	STX4	STX4		-0.000984939	0.00471948	-0.208696	0.83478	0.963149
X10703.203	SUDS3	SDS3		-0.000562916	0.00270487	-0.208112	0.835236	0.963149
X11178.21	SVEP1	SVEP1:EGF-like domains 4-6		0.000983684	0.00464106	0.211952	0.832239	0.963149
X13552.7	SWAP70	SWP70		0.000623909	0.0029674	0.210255	0.833563	0.963149
X23250.3	TCEAL4	TCAL4		-0.000422627	0.00200868	-0.2104	0.83345	0.963149
X19614.8	TCN1	Holo-TC I		-0.000965636	0.00454589	-0.212419	0.831878	0.963149
X8059.1	THPO	Tpo		-0.000394903	0.0018186	-0.217147	0.828193	0.963149
X21113.3	TIFA	TIFA		0.000394959	0.00189115	0.208846	0.834667	0.963149
X3404.51	TPSG1	TPSG1		-0.000290582	0.00139338	-0.208544	0.834897	0.963149
X21280.13	TSC22D3	T22D3		0.000376799	0.00174843	0.215507	0.829469	0.963149
X18181.2	TSSC4	TSSC4		0.000609234	0.00289531	0.210421	0.833433	0.963149
X17474.106	YEATS4	YETS4		0.000281062	0.0013323	0.21096	0.833014	0.963149
X21117.18	ZC4H2	ZC4H2		0.000507484	0.00239923	0.21152	0.832577	0.963149
X21875.31	ZFAND3	ZFAN3		-0.000558784	0.00269217	-0.207559	0.83567	0.963149
X25080.16	UGT2B15	UDB15		-0.000263286	0.0012759	-0.206354	0.836608	0.963288
X8060.7	NRG2	NRG2		0.00116169	0.00563909	0.206007	0.836877	0.96344
X21567.214	C1QTNF4	C1QT4		0.00119538	0.0058142	0.205597	0.837198	0.963493
X23678.132	SOX10	SOX10		-0.000400489	0.00194665	-0.205733	0.837093	0.963493
X21239.31	CYTH1	CYH1		0.000530187	0.00259155	0.204583	0.83799	0.963909
X13738.8	INHBA	Inhibin bA chain		-0.00116412	0.00569376	-0.204455	0.838089	0.963909
X5098.79	KLRF1	KLRF1		0.000227973	0.00111238	0.204942	0.837709	0.963909
X9638.2	TIGIT	TIGIT		0.000551561	0.00269806	0.204429	0.83811	0.963909
X17755.5	UGDH	UGDH		-0.000567733	0.00278238	-0.204046	0.838412	0.964098
X18409.61	ARF5	ARF5		-0.000412273	0.00202304	-0.203789	0.83861	0.964151
X14065.11	CD5	CD5:CD		-0.000341766	0.00167836	-0.203631	0.838733	0.964151
X18185.118	ALDOB	ALDOB		0.000643437	0.0031664	0.203208	0.839069	0.964283
X12451.62	BACH1	BACH1		-0.000282508	0.00139681	-0.202252	0.839811	0.964283
X6230.56	CER1	CER1		-0.000426061	0.00210654	-0.202256	0.839807	0.964283
X5749.53	CLPS	COL		-0.000399061	0.0019708	-0.202487	0.839627	0.964283
X11910.27	DLX4	DLX4		-0.000332981	0.00164056	-0.202968	0.839252	0.964283
X6587.6	LRFN5	LRFN5		0.000666227	0.00328891	0.202568	0.839565	0.964283
X21430.4	PLA2G4A	cPLA2-alpha		-0.00142385	0.0070279	-0.2026	0.839538	0.964283
X8897.3	LRRC37A2	L37A2		-0.000222541	0.00110163	-0.20201	0.84	0.964343
X11129.66	BMP15	BMP15		-0.000583602	0.00289425	-0.201642	0.840293	0.964368
X23254.31	NDUFAF3	NDUF3		0.000456287	0.00226298	0.201631	0.840298	0.964368
X24689.9	CAVIN1	PTRF		-0.000453242	0.00226031	-0.200522	0.841165	0.964574
X9991.112	EMILIN3	EMIL3:region 2		-0.00063124	0.00314777	-0.200536	0.841153	0.964574
X10975.59	MUCL1	MUCL1		0.000371288	0.00184671	0.201054	0.840747	0.964574
X5583.62	RYK	RYK		0.000405969	0.00202058	0.200917	0.840854	0.964574
X11190.129	YME1L1	YMEL1		-0.000224992	0.00112177	-0.200568	0.841127	0.964574
X12753.6	APBB2	APBB2:PID 1		-0.000256278	0.001281	-0.20006	0.841523	0.964624
X5807.77	CD70	CD70		0.000229782	0.00115641	0.198704	0.842584	0.964624
X7006.4	COL25A1	COPA1		0.000377804	0.00189802	0.199052	0.842312	0.964624
X6373.54	DLK1	DLK1		-0.000931218	0.00465791	-0.199922	0.841632	0.964624
X5658.64	F13B	coagulation factor XIII B		-0.00148509	0.00746532	-0.198932	0.842405	0.964624
X19329.31	HIPK3	HIPK3		0.000780564	0.00392638	0.1988	0.842508	0.964624
X25456.73	PSMC5	PRS8		-0.000338736	0.00170163	-0.199065	0.842302	0.964624
X9284.25	SFRP4	SFRP4		-0.00156206	0.00780747	-0.200072	0.841514	0.964624
X8388.24	SPAST	Spastin:CD		0.000229868	0.00115636	0.198785	0.842519	0.964624
X25307.8	WDR18	WDR18		0.00105546	0.00528844	0.199579	0.8419	0.964624
X25460.36	IRF5	IRF5		-0.000360711	0.00182151	-0.198028	0.843112	0.964913
X9039.47	TOR1AIP1	TOIP1:Nuclear		-0.000728426	0.00367745	-0.198079	0.843075	0.964913
X12668.7	VPS4B	VPS4B		-0.000420767	0.00212711	-0.197811	0.843283	0.964951
X25057.2	ACTN4	ACTN4		-0.000468858	0.00246565	-0.190156	0.849272	0.964962
X3168.8	ADAMTS5	ADAMTS-5		-0.000269898	0.00141671	-0.190511	0.848994	0.964962
X13503.19	ARL6IP5	PRAF3		-0.000319478	0.00165021	-0.193599	0.846576	0.964962
X5798.3	BID	BID		-0.000421257	0.00218819	-0.192514	0.847426	0.964962
X14250.115	BLMH	BLMH		-0.000258055	0.00131474	-0.196278	0.844481	0.964962
X18904.23	CAMK4	KCC4		0.000316746	0.00166106	0.190689	0.848855	0.964962
X3028.36	CCL23	Ck-b-8-1		-0.000374202	0.00193858	-0.193029	0.847022	0.964962
X20385.21	CPTP	CPTP		-0.000299229	0.00154496	-0.193681	0.846514	0.964962
X9207.60	CRYZL1	QORL1		0.00100245	0.00514939	0.194673	0.845738	0.964962
X13661.193	CST5	CYTD		0.000265205	0.00134276	0.197507	0.843521	0.964962
X9547.29	EMID1	EMID1		0.000516035	0.00266825	0.193398	0.846735	0.964962
X8960.3	ERAP2	LRAP		0.00456161	0.023985	0.190186	0.849248	0.964962
X23350.66	FAM118B	F118B		-0.000905454	0.00468411	-0.193303	0.84681	0.964962
X23631.1	GALK2	GALK2		-0.000897879	0.00471291	-0.190515	0.848991	0.964962
X10956.82	GCSH	GCSH		0.000528908	0.00269937	0.195938	0.844747	0.964962
X14127.240	IFNB1	IFN-b		-0.000274043	0.00144322	-0.189883	0.849486	0.964962
X21526.88	IZUMO1	sperm-egg fusion protein 1		-0.000276683	0.00143864	-0.192323	0.847575	0.964962
X11383.41	KRT7	Keratin 7		-0.000493092	0.00259298	-0.190164	0.849269	0.964962
X21406.25	MAP3K11	M3K11		-0.000550356	0.00289457	-0.190134	0.84929	0.964962
X22511.28	NFYA	NFYA		-0.000194848	0.000995306	-0.195767	0.84488	0.964962
X19794.10	NUDT14	NUD14		0.000602215	0.00311894	0.193083	0.846981	0.964962
X18182.24	PCK1	PCKGC		0.000404837	0.0021144	0.191467	0.848246	0.964962
X5253.1	PDE1A	PDE1A		-0.000430742	0.0022596	-0.190627	0.848906	0.964962
X24656.6	PHETA2	SESQ2		-0.000260854	0.00136158	-0.191582	0.848156	0.964962
X10616.67	PODXL2	PDXL2		0.000257224	0.00132087	0.194739	0.845686	0.964962
X19808.26	RAB3D	RAB3D		-0.000487125	0.00252041	-0.193272	0.846836	0.964962
X13982.33	RGS18	RGS18		0.000682267	0.00351741	0.193969	0.846287	0.964962
X23183.6	RNF31	RNF31		-0.000239184	0.00125362	-0.190794	0.848772	0.964962
X13515.8	RPRD1A	RPR1A		-0.000210796	0.00108656	-0.194004	0.84626	0.964962
X9926.4	S100P	S100P		-0.000970453	0.00500398	-0.193936	0.846313	0.964962
X13511.29	SATB1	SATB1		0.000261908	0.00136843	0.191393	0.848304	0.964962
X10672.75	SFTPB	SP-B		0.000977314	0.00513208	0.190432	0.849057	0.964962
X7953.20	SLAMF1	SLAF1		-0.000330746	0.00171299	-0.193081	0.846983	0.964962
X10565.19	SLITRK3	SLIK3		0.00202618	0.0104391	0.194095	0.84619	0.964962
X25095.1	SNCAIP	SNCAP		0.000223431	0.0011705	0.190885	0.848703	0.964962
X11657.86	SOCS7	SOCS7		0.000303353	0.00156154	0.194265	0.846055	0.964962
X3043.49	SPARC	ON		0.00044162	0.00230372	0.191699	0.848066	0.964962
X17510.7	SRP14	SRP14		0.000266521	0.00140024	0.190339	0.849128	0.964962
X21227.18	SULT1A1	SULT 1A1*2		-0.000270393	0.00142299	-0.190018	0.849382	0.964962
X7121.2	SYT7	SYT7		0.000221851	0.0011423	0.194215	0.846095	0.964962
X11537.12	TFR2	TFR2		0.000255072	0.00132869	0.191973	0.84785	0.964962
X12742.160	TMEM8B	TMM8B		0.000503907	0.00260998	0.19307	0.846991	0.964962
X21121.31	UBA3	UBA3		-0.00128838	0.00675413	-0.190754	0.848805	0.964962
X14078.69	XCL1	Lymphotactin		0.000847643	0.00429966	0.197142	0.843804	0.964962
X12787.47	ZNF134	ZN134		0.000309864	0.00162099	0.191157	0.848489	0.964962
X10086.39	CBS	CBS		-0.000256331	0.00135946	-0.188553	0.850527	0.96505
X5764.4	GALNT2	GALT2		-0.000353469	0.00187291	-0.188727	0.850391	0.96505
X3314.74	GFRA1	GFRa-1		-0.000924024	0.00488147	-0.189292	0.849948	0.96505
X6377.54	LYZL2	LYZL2		-0.0004537	0.00239792	-0.189206	0.850016	0.96505
X11468.15	RBM19	RBM19		-0.000320147	0.00169529	-0.188845	0.8503	0.96505
X24892.8	SHCBP1L	SHP1L		0.0002856	0.00151171	0.188925	0.850236	0.96505
X8359.149	STK17B	DRAK2		-0.000221353	0.00117322	-0.188672	0.850434	0.96505
X11430.49	DTX1	DTX1		0.000204409	0.00108605	0.188214	0.850794	0.965197
X15457.14	ANPEP	Aminopeptidase N		-0.000507127	0.00270191	-0.187692	0.851205	0.965239
X7174.15	CD38	CD38		0.000250464	0.00133602	0.18747	0.851376	0.965239
X23212.8	EURL	EURL		-0.000628977	0.00335835	-0.187287	0.851519	0.965239
X12488.9	MCTS1	MCTS1		-0.00040385	0.00215277	-0.187595	0.851287	0.965239
X11562.9	POLE2	DPOE2		-0.00021403	0.00114192	-0.18743	0.851407	0.965239
X24678.10	AVEN	AVEN		0.00030997	0.00167021	0.185587	0.852851	0.965242
X4904.7	CASP2	Caspase-2		0.000217307	0.00117655	0.184699	0.853549	0.965242
X8287.17	CD300E	CLM2		-0.000449444	0.00242297	-0.185493	0.852926	0.965242
X12427.8	CDC25B	MPIP2		0.000338263	0.00183571	0.184268	0.853886	0.965242
X10702.1	COL28A1	COSA1		-0.000832113	0.0044894	-0.185351	0.853038	0.965242
X5614.44	CRH	CRH		0.000218968	0.00118973	0.184048	0.854059	0.965242
X12599.10	FERMT3	URP2		0.000695481	0.00375851	0.185041	0.853279	0.965242
X2441.2	FGF10	FGF-10		-0.000303753	0.00165076	-0.184009	0.85409	0.965242
X13123.3	FLRT3	FLRT3:ECD		-0.000558518	0.00304136	-0.183641	0.854377	0.965242
X8017.23	FOXRED1	FXRD1		0.000933483	0.0050539	0.184706	0.853545	0.965242
X16536.3	HMGA1	HMGA1		0.000326786	0.00176546	0.185099	0.853234	0.965242
X14049.17	IL7	IL-7		0.000304323	0.00165758	0.183594	0.854414	0.965242
X11911.13	LRRC4B	LRC4B:CD		-0.000258737	0.00138609	-0.186667	0.852006	0.965242
X9172.69	MMP8	MMP-8		-0.000863749	0.00464176	-0.186082	0.852465	0.965242
X3473.78	MPL	Thrombopoietin Receptor		0.000333805	0.00179884	0.185567	0.852867	0.965242
X3479.71	PRSS3	TRY3		0.00026081	0.0014162	0.184161	0.853969	0.965242
X9983.97	PRSS35	PRS35		0.000351526	0.00188694	0.186294	0.852298	0.965242
X5653.23	PRSS37	PRS37		-0.000407062	0.00220986	-0.184202	0.853937	0.965242
X21380.77	QTRT1	TGT		-0.000224716	0.0012227	-0.183787	0.854263	0.965242
X20928.39	TCEAL7	TCAL7		0.00030898	0.00168069	0.183841	0.85422	0.965242
X8907.11	UGT2A1	UD2A1		-0.00030281	0.00164758	-0.18379	0.854261	0.965242
X3714.49	CKB.CKM	CK-MB		0.00317558	0.0173696	0.182825	0.855018	0.965458
X3450.4	KLK6	Kallikrein 6		-0.000374476	0.00204674	-0.182962	0.85491	0.965458
X11208.15	NAGPA	NAGPA		-0.000722899	0.00394792	-0.183109	0.854795	0.965458
X9449.150	C4BPA	C4b-binding protein alpha chain		-0.00330435	0.0181323	-0.182236	0.855479	0.965502
X8992.1	CEMIP2	TMEM2		0.000430825	0.00236306	0.182317	0.855416	0.965502
X14688.6	PTPN7	PTN7		0.000309451	0.00169961	0.182072	0.855607	0.965502
X20563.48	TLR10	TLR10		-0.000532961	0.00292244	-0.182368	0.855375	0.965502
X8404.102	BOLA2	BolA-like protein 2		-0.000297102	0.00163618	-0.181582	0.855992	0.965625
X13717.15	FCN2	FCN2		-0.0028844	0.0158769	-0.181672	0.855921	0.965625
X12415.122	EDF1	EDF1		-0.000299459	0.00165371	-0.181084	0.856383	0.965911
X20435.41	EMC2	EMC2		0.000651514	0.00360684	0.180633	0.856736	0.966154
X8780.2	PCDH10	PCD10:CD		-0.000378944	0.00210329	-0.180167	0.857103	0.966207
X10756.34	UCN3	UCN3		-0.000813472	0.00451553	-0.18015	0.857118	0.966207
X24279.30	UTP6	UTP6		-0.000206672	0.00114788	-0.180046	0.857197	0.966207
X4271.75	PFDN5	PFD5		0.00101954	0.0056825	0.179417	0.857691	0.966609
X24954.83	AP1B1	AP1B1		0.000610068	0.00341443	0.178673	0.858273	0.967005
X10074.128	BRD2	BRD2		-0.000204577	0.00115214	-0.177563	0.859146	0.967005
X13378.80	C5orf63	YD286		-0.000278312	0.00156401	-0.177948	0.858844	0.967005
X22954.10	CLIC2	CLIC2		-0.00105036	0.00591344	-0.177623	0.859101	0.967005
X4238.4	LIN7B	LIN7B		0.000267591	0.00150401	0.177918	0.858868	0.967005
X4544.4	PPBP	CTAP-III		-0.00267933	0.0150074	-0.178534	0.858385	0.967005
X9015.1	PRG3	PRG3		-0.000374306	0.00210735	-0.177619	0.859102	0.967005
X17319.1	SELENOH	SELH		-0.000256505	0.00143915	-0.178234	0.858619	0.967005
X18192.69	MAGEA5	MAGE-5		-0.000543766	0.00306662	-0.177318	0.859339	0.967066
X22505.24	NADK2	NAKD2		-0.000338178	0.00190958	-0.177095	0.859512	0.967106
X2938.55	APOE	Apo E4		-0.000392568	0.0022231	-0.176586	0.859913	0.967209
X22094.15	C2orf73	CB073		-0.000580806	0.00329744	-0.176138	0.860263	0.967209
X12879.5	RBL1	p107		0.000202609	0.00114888	0.176353	0.860096	0.967209
X4336.2	SAA1	SAA		0.001122	0.00638394	0.175753	0.860569	0.967209
X9880.33	TDO2	T23O		-0.000545587	0.00310432	-0.175751	0.860569	0.967209
X11186.12	TMEM52	TMM52		0.000249101	0.0014112	0.176517	0.859967	0.967209
X12018.84	TPK1	TPK1		0.000503911	0.00286234	0.176049	0.860336	0.967209
X14002.18	DOCK9	DOCK9		0.000244464	0.0013955	0.17518	0.861016	0.967556
X21761.213	USP46	UBP46		-0.000262284	0.00150491	-0.174286	0.861718	0.96819
X7767.1	CLPSL2	CF126		0.000395497	0.0022755	0.173807	0.862095	0.968303
X10040.63	TP63	P73L		0.000201741	0.00116068	0.173812	0.86209	0.968303
X23317.10	DHRS11	DHR11		-0.000800369	0.00461659	-0.173368	0.862442	0.968538
X11143.32	OLFM3	NOE3:N-term		-0.000188986	0.00109149	-0.173144	0.862615	0.968577
X12714.38	AP1G2	AP1G2		-0.00149906	0.00869226	-0.17246	0.863164	0.968883
X23286.2	RNF141	RN141		0.000275075	0.00159425	0.172542	0.863089	0.968883
X8081.55	PLD5	PLD5		0.000438958	0.00254998	0.172142	0.863403	0.968996
X7148.42	ANTKMT	F173A		0.000287052	0.00166932	0.171958	0.863547	0.969003
X2939.10	ARTN	Artemin		-0.000314136	0.00183682	-0.171022	0.864283	0.969028
X21786.25	CDKL2	CDKL2		0.00115235	0.00674587	0.170823	0.864445	0.969028
X8094.20	CISD2	CISD2		-0.000247159	0.00144712	-0.170794	0.864463	0.969028
X9121.28	FUT2	FUT2		-0.000294851	0.00171854	-0.17157	0.863852	0.969028
X13961.18	KIF3A	KIF3A		-0.000694751	0.00406325	-0.170984	0.864313	0.969028
X21549.144	TECTB	TECTB		0.000253297	0.00148389	0.170698	0.864537	0.969028
X13580.2	UAP1	Sperm-associated antigen 2		-0.000304282	0.00177443	-0.171482	0.863922	0.969028
X21433.3	BTN3A2	BT3A2		0.00201934	0.0118499	0.170409	0.864767	0.969131
X13932.45	ARHGEF7	COOL-1		0.000288401	0.00169949	0.169698	0.865324	0.969556
X16746.12	INHBB	Activin B		0.000283484	0.00167176	0.169572	0.865423	0.969556
X5312.49	APOE	Apo E2		-0.000358821	0.00211887	-0.169346	0.8656	0.9696
X12578.13	ARF3	ARF3		0.000345652	0.00207502	0.166578	0.867778	0.969677
X5676.54	ASIP	ASIP		-0.000322316	0.00192056	-0.167824	0.866796	0.969677
X2816.50	BCAM	BCAM		-0.000577328	0.00346046	-0.166835	0.867574	0.969677
X22089.13	BTG4	BTG4		-0.00031685	0.00189557	-0.167153	0.867325	0.969677
X8372.29	CDHR1	CDHR1		0.000170303	0.00102292	0.166487	0.867848	0.969677
X14029.42	COPS2	CSN2		-0.00044912	0.00268173	-0.167474	0.867073	0.969677
X13993.20	EPB41L1	E41L1		0.000407906	0.00241585	0.168846	0.865998	0.969677
X20520.14	FAM3C	FAM3C		-0.000462371	0.00274886	-0.168205	0.866502	0.969677
X5223.59	GCKR	GCKR		-0.000190885	0.0011421	-0.167135	0.86734	0.969677
X18347.15	LAMA2.LAMB1.LAMC1	Laminin-2		0.000663435	0.00394514	0.168165	0.86653	0.969677
X12732.13	MPP7	MPP7		0.000522755	0.00313215	0.1669	0.867524	0.969677
X2949.6	PLA2G10	GX		-0.000216552	0.00129916	-0.166686	0.867691	0.969677
X12729.12	PSMG3	PSMG3		-0.0002296	0.00137345	-0.167171	0.867311	0.969677
X12604.16	SCMH1	SCMH1		0.000287508	0.00170397	0.168728	0.866086	0.969677
X21834.8	SNF8	SNF8		-0.000852557	0.0050994	-0.167188	0.867298	0.969677
X5590.11	ZPLD1	ZPLD1		0.000216039	0.00129797	0.166443	0.867883	0.969677
X17370.186	ABHD10	ABHDA		-0.000296432	0.00180194	-0.164507	0.869406	0.96988
X12743.18	BAG5	BAG5		-0.000185618	0.00112591	-0.164861	0.869127	0.96988
X6326.20	BMP4	BMP-4		-0.00027137	0.00166484	-0.163001	0.87059	0.96988
X23767.1	C11orf49	CK049		-0.00129095	0.00792425	-0.162912	0.870661	0.96988
X5264.65	CALR	calreticulin		-0.000447482	0.00272036	-0.164494	0.869419	0.96988
X23596.17	CCDC89	CCD89		-0.000222923	0.00134709	-0.165485	0.868636	0.96988
X2578.67	CCL2	MCP-1		0.000959751	0.00583998	0.164341	0.869536	0.96988
X7245.2	CELF2	CELF2		0.000429141	0.00262262	0.163631	0.870097	0.96988
X7178.59	DEPP1	DEPP		-0.000275738	0.00168924	-0.163232	0.870409	0.96988
X16831.7	DOK1	DOK1		0.000280093	0.00171972	0.162871	0.870693	0.96988
X13387.55	EHF	EHF		-0.000286002	0.00174698	-0.163712	0.870031	0.96988
X22147.19	FOXO4	FOXO4		-0.000202234	0.00123806	-0.163347	0.870319	0.96988
X21306.7	HAUS1	HAUS1		-0.00024597	0.00150187	-0.163776	0.869981	0.96988
X20367.6	IL4I1	OXLA		0.000352835	0.0021288	0.165744	0.868433	0.96988
X5034.79	PRSS2	Trypsin 2		-0.00235513	0.014454	-0.162939	0.870638	0.96988
X21829.8	RPS12	RS12		-0.000846153	0.00509861	-0.165958	0.868266	0.96988
X18316.75	SEPTIN3	45172		0.00016177	0.000978728	0.165286	0.868794	0.96988
X12777.11	SF1	SF01		-0.000280435	0.00170689	-0.164296	0.869571	0.96988
X24412.1	SYCE1L	SYC1L		-0.000369155	0.00225999	-0.163344	0.870322	0.96988
X7840.64	LGMN	LGMN		0.00268613	0.0165271	0.162528	0.870964	0.970029
X23367.8	ANKRD40	ANR40		0.000310214	0.00191127	0.162308	0.871136	0.970062
X7818.101	GBP6	GBP6		-0.00033548	0.00206911	-0.162137	0.871271	0.970062
X24662.78	TTC36	TTC36		0.000298558	0.00184678	0.161663	0.871643	0.970322
X22952.28	CDK2AP2	CDKA2		-0.000199135	0.00123543	-0.161187	0.872019	0.970422
X5457.5	COLEC12	COLEC12		0.000743373	0.00463033	0.160544	0.872524	0.970422
X12507.16	ITPKC	IP3KC		0.000192233	0.00119641	0.160674	0.872421	0.970422
X16768.3	JUP	PLAK		0.000391417	0.00244117	0.16034	0.872684	0.970422
X5744.12	MENT	CA056		-0.000430002	0.00267464	-0.16077	0.872347	0.970422
X23658.1	NARS2	SYNM		0.00016827	0.0010496	0.160318	0.872702	0.970422
X11112.18	TMEM167A	KISHA		-0.00018957	0.00117701	-0.161061	0.872118	0.970422
X11480.1	ALDH3A1	Aldehyde dehydrogenase, class 3		0.000253715	0.00160301	0.158274	0.874313	0.970945
X20926.31	ATF1	ATF1		-0.000184535	0.00116639	-0.158211	0.874362	0.970945
X13535.2	CERT1	C43BP:PH domain		-0.000310219	0.00195133	-0.158978	0.873759	0.970945
X6520.87	MGP	MGP		-0.00234503	0.0147553	-0.158928	0.873797	0.970945
X12851.5	POLM	DPOLM		-0.000183609	0.00115295	-0.159251	0.873543	0.970945
X9955.40	RNF148	RN148:region 2		0.000226452	0.00143139	0.158205	0.874366	0.970945
X9750.7	S100A4	S100A4		-0.000332791	0.00210445	-0.158137	0.874421	0.970945
X22394.8	TCF21	TCF21		0.000199283	0.00126071	0.158072	0.87447	0.970945
X6383.90	TLL1	TLL1		0.000573294	0.003617	0.1585	0.874134	0.970945
X8671.378	TRAPPC5	TPPC5		0.000199739	0.00126588	0.157787	0.874695	0.970945
X13639.101	USO1	USO1		0.00019409	0.00122972	0.157832	0.874659	0.970945
X12001.7	TJP1	ZO1		0.00083161	0.00529281	0.157121	0.875222	0.971376
X11377.19	ADH7	ADH7		-0.00016638	0.00106486	-0.156246	0.875909	0.971579
X2889.37	CTF1	Cardiotrophin-1		-0.000250597	0.00160451	-0.156183	0.875959	0.971579
X24318.13	FGD2	FGD2		0.000530645	0.00339023	0.156522	0.875692	0.971579
X8065.245	PATE4	PATE4		-0.000227304	0.00145487	-0.156236	0.875917	0.971579
X5897.58	GRP	Gastrin-releasing peptide		-0.000216349	0.00138999	-0.155648	0.87638	0.971892
X15674.3	CD79A	CD79A		-0.000345849	0.00222964	-0.155114	0.876802	0.972206
X8013.9	LMAN2L	LMA2L		0.000538156	0.00348891	0.154247	0.877484	0.972659
X9241.40	SIRPG	SIRPG		0.000326797	0.00211873	0.154242	0.877488	0.972659
X3171.57	APP	amyloid precursor protein		-0.000232234	0.00151521	-0.153268	0.878256	0.972669
X12904.180	CUBN	cubilin		-0.000512293	0.00334049	-0.153358	0.878184	0.972669
X19802.22	EBAG9	RCAS1		0.000651342	0.00426394	0.152756	0.878659	0.972669
X7059.14	LILRA6	LIRA6		0.000811031	0.00529559	0.153152	0.878346	0.972669
X21768.9	MGAT5	MGT5A		-0.000834337	0.00543274	-0.153576	0.878013	0.972669
X25070.18	MICAL1	MICA1		0.000393746	0.00257948	0.152646	0.878746	0.972669
X9176.3	MUC1	MUC1:region 2		0.00135629	0.00888044	0.152728	0.878696	0.972669
X25291.27	PLEKHM2	PKHM2		0.000403809	0.00263651	0.15316	0.878341	0.972669
X12671.35	SULT1B1	ST1B1		-0.000381258	0.00248845	-0.153211	0.878301	0.972669
X3613.62	FCN1	FCN1		-0.000665203	0.00437157	-0.152166	0.879124	0.972781
X6263.77	PLTP	PLTP		0.00046285	0.00303961	0.152273	0.87904	0.972781
X16923.20	PFN2	Profilin II		0.000160735	0.00105938	0.151725	0.879471	0.973011
X7986.98	NAALAD2	NALD2		0.000772998	0.00510852	0.151315	0.879794	0.973062
X21260.74	SNRPE	RUXE		-0.000278733	0.00184144	-0.151367	0.879754	0.973062
X12546.1	SMTN	SMTN		-0.000291435	0.00192997	-0.151005	0.880039	0.973179
X21515.61	AACS	AACS		0.000254544	0.00173093	0.147056	0.883153	0.974336
X17393.13	ACADS	SCAD		0.000418029	0.00284563	0.146902	0.883275	0.974336
X25278.41	ARHGAP6	RHG06		-0.000176019	0.0011774	-0.149498	0.881228	0.974336
X10048.7	CBFB	PEBB		-0.000237148	0.0016336	-0.145169	0.884643	0.974336
X6974.6	CD74	HG2A		-0.000213538	0.00144139	-0.148148	0.882292	0.974336
X20561.15	CNTN6	CNTN6		0.000837698	0.0057789	0.144958	0.884809	0.974336
X24725.4	COPS5	CSN5		0.00054951	0.00375369	0.146392	0.883678	0.974336
X3148.49	CXCL2	Gro-b		-0.00043719	0.00293908	-0.14875	0.88182	0.974336
X21122.3	DBNDD2	DBND2		0.000285441	0.00195061	0.146334	0.883722	0.974336
X21204.70	DESI1	DESI1		-0.000326067	0.00223267	-0.146043	0.883952	0.974336
X10454.99	DNAJC16	DJC16		0.000467967	0.00317435	0.147421	0.882866	0.974336
X13545.97	EIF1AD	EIF1A		0.000292791	0.00201131	0.145572	0.884324	0.974336
X4878.3	F10	Coagulation Factor X		0.00103889	0.00716645	0.144967	0.884802	0.974336
X13122.19	FLRT2	FLRT2		0.000573338	0.00388657	0.147518	0.882789	0.974336
X7161.25	H6PD	G6PE		0.00129798	0.00874857	0.148364	0.882121	0.974336
X22564.5	LDLRAD3	LRAD3		0.000295587	0.00200879	0.147147	0.883082	0.974336
X15503.15	LEFTY2	Lefty-A		0.00124333	0.008571	0.145062	0.884726	0.974336
X8758.2	PCDHA7	PCDA7		-0.00306634	0.0206433	-0.148539	0.881991	0.974336
X5601.2	PGLYRP2	PGRP-L		0.000753005	0.0052021	0.14475	0.884977	0.974336
X19134.66	POLR2K	RPAB4		0.00033739	0.00231751	0.145583	0.884315	0.974336
X8306.54	PRRG1	TMG1:CD		0.00018851	0.00129853	0.145171	0.884641	0.974336
X25954.3	PTPRN	PTPRN		-0.000200973	0.00134993	-0.148876	0.881718	0.974336
X7266.4	SERPINA9	SPA9		0.000379383	0.00260399	0.145693	0.884229	0.974336
X11692.21	SHC4	SHC4		0.000243701	0.00168261	0.144835	0.884906	0.974336
X4930.21	STC1	Stanniocalcin-1		0.000994162	0.00673737	0.147559	0.882756	0.974336
X10499.1	TMEM106A	T106A		0.000739979	0.00496745	0.148965	0.881647	0.974336
X9550.153	TTC17	TTC17:TPR2		0.000312065	0.00210739	0.148081	0.882344	0.974336
X11596.47	ZNF75D	ZN75D		-0.000183053	0.00124734	-0.146755	0.883391	0.974336
X19141.22	DAP	DAP1		0.000246052	0.00171999	0.143054	0.88631	0.975345
X5462.62	FCN3	Ficolin-3		0.00159549	0.0111437	0.143174	0.886216	0.975345
X21813.171	MGAT5	MGT5A		0.000801765	0.00559102	0.143402	0.886036	0.975345
X18398.1	AKR1D1	AK1D1		0.000173543	0.00122218	0.141994	0.887148	0.975807
X13384.110	FH	FUMH		0.001866	0.0131264	0.142157	0.887019	0.975807
X24245.2	KLC3	KLC3		-0.000318173	0.00224001	-0.142041	0.887113	0.975807
X21492.19	CLUL1	CLUL1		0.00184802	0.0130344	0.14178	0.887317	0.97584
X8246.9	PCSK9	PCSK9		0.00139107	0.00982688	0.141558	0.887492	0.975879
X6937.251	C1orf43	CA043		0.000358925	0.00255264	0.140609	0.888241	0.975889
X15322.35	CRADD	CRADD		-0.000824802	0.00587137	-0.140479	0.888344	0.975889
X9306.7	DEFB118	DB118		-0.000149372	0.001058	-0.141184	0.887788	0.975889
X15385.116	FABP2	FABP2		0.000325946	0.00231482	0.140809	0.888084	0.975889
X4925.54	MMP13	MMP-13		0.000287089	0.00203995	0.140733	0.888144	0.975889
X20116.30	OXSR1	OXSR1		-0.00099091	0.00701511	-0.141254	0.887734	0.975889
X9127.4	SLC26A5	S26A5		0.000266467	0.00189909	0.140313	0.888475	0.975889
X25886.11	ABCD4	ABCD4		-0.00016951	0.00125311	-0.135272	0.892457	0.975909
X19331.18	BAIAP2	BAIP2		0.000313812	0.00230099	0.136381	0.89158	0.975909
X15300.66	CCDC134	CC134		-0.000881146	0.00642614	-0.137119	0.890998	0.975909
X2705.5	CCL25	TECK		-0.000168297	0.00120989	-0.139101	0.889432	0.975909
X9283.8	CD44	CD44		-0.000316987	0.00231159	-0.137129	0.890989	0.975909
X12521.3	CDKN2C	CDN2C		-0.000373404	0.00270507	-0.138039	0.890271	0.975909
X24449.11	CRYGA	CRGA		0.000219422	0.00159326	0.137719	0.890524	0.975909
X20130.144	CSNK1G1	KC1G1		0.000694523	0.00514368	0.135025	0.892656	0.975909
X13497.34	EIF3J	EIF3J		0.000207763	0.00151821	0.136848	0.891212	0.975909
X2618.10	ERBB4	ERBB4		-0.000254177	0.00185302	-0.137169	0.890958	0.975909
X6593.5	GALNT3	GALT3		-0.00016659	0.00122277	-0.13624	0.891692	0.975909
X12650.43	GNAI3	GNAI3		-0.00047263	0.00342561	-0.137969	0.890334	0.975909
X8838.10	GOLM2	CASC4		0.000289388	0.00209301	0.138264	0.890094	0.975909
X21514.1	GP1BB	GP1BB		-0.000334127	0.00244016	-0.136928	0.89115	0.975909
X6395.58	GPHA2	GPHA2		-0.000297164	0.00217371	-0.136708	0.891323	0.975909
X2858.29	HAT1	Hat1		-0.000184979	0.00136359	-0.135656	0.892153	0.975909
X11429.80	HNRNPC	hnRNP C1/C2		0.000165637	0.00121119	0.136755	0.891286	0.975909
X12549.33	HPGDS	PTGD2		0.000488068	0.00359531	0.135751	0.892081	0.975909
X5082.51	IL1RAPL2	IL-1 sR9		0.000168375	0.00121509	0.13857	0.889851	0.975909
X20183.48	MEOX1	MEOX1		0.000275266	0.00201681	0.136486	0.8915	0.975909
X17766.5	NCF1	NCF-1		-0.000937208	0.00694199	-0.135006	0.892669	0.975909
X9954.2	NPIPB3	NPPL3		0.000263953	0.00191393	0.137912	0.890372	0.975909
X23584.2	NUDT15	NUD15		-0.000471051	0.00339617	-0.138701	0.889749	0.975909
X25279.44	NVL	NVL		0.000214677	0.00158239	0.135666	0.892145	0.975909
X9802.27	PNPLA2	PLPL2		0.00025549	0.00189063	0.135135	0.892565	0.975909
X21272.100	RTRAF	CN166		-0.000561406	0.00404359	-0.138839	0.889639	0.975909
X13431.74	SHISAL2A	F159A		-0.000253903	0.00187033	-0.135753	0.892077	0.975909
X19213.1	SPINK4	ISK4		-0.000202472	0.00146267	-0.138426	0.889966	0.975909
X23706.13	TRMT61B	TR61B		-0.00051184	0.00365587	-0.140005	0.888719	0.975909
X25963.2	XPO5	XPO5		-0.000385369	0.00283436	-0.135963	0.891911	0.975909
X12724.81	CIRBP	CIRBP		0.000727674	0.00543238	0.133951	0.893501	0.9766
X12633.3	PTPN9	PTN9		-0.00022474	0.00167903	-0.133851	0.89358	0.9766
X24414.3	PYGB	Glycogen phosphorylase		0.00104162	0.00780211	0.133505	0.893853	0.976747
X4133.54	GZMB	Granzyme B		0.000266994	0.00200896	0.132901	0.89433	0.976831
X2649.77	ICAM3	sICAM-3		-0.000209767	0.00158047	-0.132724	0.89447	0.976831
X25121.7	NOMO2	NOMO2		-0.00071197	0.00534735	-0.133145	0.894139	0.976831
X19251.56	SRGN	Platelet proteoglycan		-0.000199642	0.00150443	-0.132702	0.894488	0.976831
X22490.16	LCNL1	LCNL1		0.000207056	0.00156445	0.13235	0.894767	0.976831
X9045.3	SLC27A2	S27A2		-0.000515111	0.00389116	-0.13238	0.894748	0.976831
X5259.2	MAP3K7.TAB1	TAK1-TAB1		0.000346272	0.00262039	0.132145	0.89493	0.976857
X9368.64	LRTM1	LRTM1		0.00190653	0.0144853	0.131619	0.895344	0.976874
X14067.6	PKP2	PKP2		0.000239087	0.00181668	0.131606	0.895354	0.976874
X17711.13	VAMP1	VAMP1		-0.000173359	0.00131737	-0.131595	0.895363	0.976874
X25906.5	EEF1A1	EF-1-alpha-1		-0.000140247	0.00106789	-0.131331	0.895572	0.976949
X23601.43	ACOT12	ACO12		0.000354628	0.0027189	0.130431	0.896283	0.977251
X7249.37	BCL2L10	B2L10		-0.00053526	0.00414198	-0.129228	0.897235	0.977251
X21134.9	CREBZF	ZHANG		-0.00028862	0.00224186	-0.128741	0.89762	0.977251
X20205.55	DYRK2	DYRK2		0.000213729	0.00164693	0.129774	0.896803	0.977251
X20921.1	GIPC2	GIPC2		0.000826878	0.00640139	0.129172	0.897284	0.977251
X13436.54	MAZ	MAZ		-0.000341643	0.00265475	-0.128692	0.89766	0.977251
X6414.8	OAF	OAF		-0.00129847	0.0100731	-0.128905	0.89749	0.977251
X8660.33	OLFML3	OLFL3		0.000751803	0.00582745	0.129011	0.897406	0.977251
X6463.59	QRFP	OX26		-0.000162835	0.00126217	-0.129012	0.897406	0.977251
X18945.11	RGS1	RGS1		-0.000198449	0.00153182	-0.12955	0.896981	0.977251
X14108.15	TGFB1	TGF-b1		-0.000558922	0.00430065	-0.129962	0.896654	0.977251
X21885.196	TIA1	TIA1		0.000203943	0.00157755	0.129279	0.897196	0.977251
X12400.25	UBE2T	UBE2T		0.000169618	0.00129821	0.130655	0.896106	0.977251
X8768.4	BCL10	Bcl-10		0.000167096	0.00130159	0.128378	0.897907	0.977368
X7748.11	NDUFV2	NDUV2		-0.0004983	0.00389512	-0.127929	0.898261	0.977534
X13452.113	SMIM13	SIM13		0.000160932	0.00125892	0.127833	0.898338	0.977534
X6612.90	BRICD5	CP079		-0.000192424	0.0015248	-0.126196	0.899632	0.977832
X18158.45	CASP8	Caspase-8		-0.000169684	0.0013486	-0.125822	0.899929	0.977832
X9526.3	CLPSL1	COLL1		0.000169789	0.00134896	0.125866	0.899894	0.977832
X7897.75	DLG3	DLG3		0.00022433	0.0017698	0.126754	0.899192	0.977832
X8309.12	HYAL1	HYAL1		0.00051972	0.00411945	0.126163	0.899659	0.977832
X3037.62	IL1B	IL-1b		-0.000331187	0.00263425	-0.125724	0.900007	0.977832
X24971.2	INPP5F	SAC2		-0.000343271	0.00272047	-0.126181	0.899645	0.977832
X16845.15	MPZL1	MPZL1		0.000217314	0.00171019	0.12707	0.898941	0.977832
X11312.40	PMS2	PMS2		0.000252798	0.00200744	0.12593	0.899843	0.977832
X7741.111	RTF1	RTF1		-0.000182706	0.00145083	-0.125932	0.899841	0.977832
X12700.9	ACLY	ACLY		0.00012743	0.00104564	0.121868	0.903058	0.97799
X11277.23	ATF6	ATF6A		-0.000747421	0.00616657	-0.121205	0.903583	0.97799
X18291.8	CDKN1A	p21		-0.000166474	0.00134915	-0.123392	0.901853	0.97799
X21721.6	CHST10	CHSTA		-0.000291521	0.00241471	-0.120727	0.90396	0.97799
X11442.1	DNER	DNER:CD		-0.000145189	0.00118097	-0.12294	0.90221	0.97799
X25473.62	FNTA	FNTA		-0.000359081	0.00292479	-0.122772	0.902343	0.97799
X8842.16	GRAMD1C	GRM1C		0.000134994	0.00108383	0.124552	0.900934	0.97799
X19622.7	INHBA	Activin A		-0.000890997	0.00725123	-0.122875	0.90226	0.97799
X14039.33	KLK5	kallikrein 5		-0.000146393	0.00120744	-0.121242	0.903553	0.97799
X3505.6	LTA.LTB	Lymphotoxin a1/b2		0.00038847	0.00315675	0.12306	0.902115	0.97799
X13490.1	MPP6	MPP6		-0.000279241	0.00228321	-0.122302	0.902715	0.97799
X11319.106	MRE11	MRE11		-0.00015627	0.00128015	-0.122072	0.902896	0.97799
X7982.10	MRPL32	RM32		0.000159796	0.00132956	0.120187	0.904389	0.97799
X24454.27	MTHFD2L	MTD2L		-0.00019371	0.00158514	-0.122204	0.902792	0.97799
X16322.10	MZB1	PACAP		0.000659807	0.00540811	0.122003	0.902951	0.97799
X8754.5	NMU	NMU		0.000239838	0.00197582	0.121387	0.903439	0.97799
X8089.173	NR4A1	NR4A1		0.000153441	0.00126863	0.12095	0.903784	0.97799
X4562.1	NXPH1	NXPH1		0.000724174	0.00585097	0.12377	0.901552	0.97799
X2212.69	PLAT	tPA		-0.000492248	0.00402549	-0.122283	0.902729	0.97799
X5651.50	PSG7	PSG7		0.000202686	0.00163318	0.124105	0.901287	0.97799
X6990.44	SDF2L1	SDF2L		-0.000323419	0.00263438	-0.122768	0.902345	0.97799
X20087.3	SELENOF	selenoprotein15		-0.000695054	0.00570148	-0.121908	0.903026	0.97799
X9337.43	TAC1	TKN1		-0.000543193	0.00450073	-0.12069	0.903991	0.97799
X20447.11	TGIF2LY	TF2LY		-0.00014375	0.00116438	-0.123456	0.9018	0.97799
X9875.107	THOC1	THOC1		0.000149019	0.00122973	0.12118	0.903603	0.97799
X8024.64	TPST2	TPST2		-0.000543906	0.00452974	-0.120074	0.904477	0.97799
X11147.17	TREML1	TRML1:ITIM		0.000177902	0.00148009	0.120197	0.904381	0.97799
X6172.7	UBC	PolyUbiquitin K63		0.000504281	0.00419862	0.120106	0.904453	0.97799
X20093.9	VCAM1	VCAM-1		0.000866711	0.00719031	0.120539	0.904111	0.97799
X8044.90	XG	XG		-0.00029817	0.00243086	-0.12266	0.90243	0.97799
X9984.12	YIPF6	YIPF6		0.000125968	0.00101914	0.123602	0.901685	0.97799
X3474.19	THBS1	Thrombospondin-1		0.000761803	0.00635628	0.11985	0.904654	0.978031
X13231.90	IGHG4	IgG4, Kappa		0.000359738	0.00301642	0.11926	0.905122	0.978386
X21555.17	FAM3A	FAM3A		0.000254996	0.00215914	0.118101	0.906041	0.978543
X12665.16	ILF2	ILF2		-0.000174524	0.00148544	-0.11749	0.906524	0.978543
X5854.60	MAPT	tau		-0.000176276	0.00149669	-0.117777	0.906297	0.978543
X14229.5	MOCS3	MOCS3		0.000293547	0.00249103	0.117842	0.906246	0.978543
X6899.37	PCBD2	PHS2		0.000239323	0.00202005	0.118474	0.905745	0.978543
X25036.10	RANGAP1	RAGP1		-0.000289295	0.00245657	-0.117764	0.906309	0.978543
X21643.8	RPS20	RS20		-0.000330605	0.00281309	-0.117524	0.906498	0.978543
X4155.3	TNC	Tenascin		-0.00283046	0.0240867	-0.117511	0.906507	0.978543
X5383.14	TNFRSF13C	BAFF Receptor		-0.00036972	0.00311445	-0.118711	0.905558	0.978543
X5063.12	CD244	CD244		-0.000224621	0.00192446	-0.116719	0.907134	0.978927
X22987.69	MAPK9	JNK2		0.000200886	0.00172416	0.116512	0.907299	0.978927
X2730.58	MICA	MICA		0.000922097	0.00791341	0.116523	0.907289	0.978927
X7792.58	CCDC90B	CC90B		0.000164795	0.00142095	0.115975	0.907724	0.979091
X8008.28	HRK	HRK		-0.00013084	0.00112824	-0.115968	0.90773	0.979091
X8100.15	ADM2	ADM2		-0.000203836	0.00178075	-0.114467	0.908919	0.979166
X4188.1	AKR7A2	Aflatoxin B1 aldehyde reductase		0.00048986	0.00426954	0.114734	0.908708	0.979166
X16748.1	BMP3	BMP-3		0.00019227	0.00167847	0.11455	0.908854	0.979166
X23356.32	CCDC24	CCD24		0.00098339	0.00860375	0.114298	0.909056	0.979166
X16751.15	NPPB	BNP		-0.000155792	0.00135712	-0.114796	0.908658	0.979166
X11441.11	PYGL	PYGL		-0.00120425	0.0104898	-0.114802	0.908653	0.979166
X10722.13	SYK	KSYK:Protein Kinase		0.000399684	0.00345523	0.115675	0.907962	0.979166
X4162.54	TF	Transferrin		-0.000242177	0.00211654	-0.114421	0.908957	0.979166
X13421.17	TMEM167B	KISHB		0.000135361	0.00117248	0.115449	0.90814	0.979166
X22092.43	CASP4	Caspase-4		0.000121173	0.0010723	0.113003	0.910078	0.979312
X8748.45	CD74	HG2A		-0.000167484	0.00147646	-0.113436	0.909735	0.979312
X8222.49	CDHR3	CDHR3		0.000190936	0.00168727	0.113162	0.909953	0.979312
X19556.12	CR1	Complement receptor type 1		-0.000946844	0.00840057	-0.112712	0.910309	0.979312
X20984.142	DUSP19	DUS19		0.00012259	0.00107804	0.113716	0.909513	0.979312
X2950.57	IGFBP4	IGFBP-4		-0.000392665	0.00344983	-0.113822	0.909434	0.979312
X9064.12	RNF215	RN215:CD		0.000267947	0.00237674	0.112737	0.910289	0.979312
X9524.46	SPATA31D4	S31D4		0.000157239	0.00138992	0.113128	0.909979	0.979312
X8418.30	CTNNB1	b-Catenin		0.000395955	0.0035199	0.11249	0.910485	0.979351
X9768.5	IL10RA	IL-10 Ra:CD		0.000266411	0.00237713	0.112072	0.910816	0.979557
X9927.96	TNS4	TENS4		0.000188268	0.00168506	0.111728	0.911088	0.979699
X9025.5	AHSP	AHSP		0.000656547	0.00615688	0.106636	0.915126	0.979803
X23704.11	C2CD2L	TMM24		0.00033526	0.00308362	0.108723	0.913471	0.979803
X23557.110	CAPZB	CAPZB		-0.000162347	0.00152618	-0.106375	0.915332	0.979803
X18202.22	CD37	CD37		-0.00015299	0.00144853	-0.105618	0.915932	0.979803
X8644.46	CTSH	Cathepsin H		0.0014233	0.0134499	0.105823	0.915771	0.979803
X14631.22	DUSP16	DUS16		-0.000176301	0.00166121	-0.106128	0.915528	0.979803
X21628.6	EEF1E1	MCA3		0.00013109	0.00123322	0.106299	0.915392	0.979803
X13671.40	ELANE	Elastase		-0.0016157	0.0145812	-0.110807	0.911819	0.979803
X14077.6	FCN3	Ficolin-3		0.00024995	0.00225816	0.110688	0.911914	0.979803
X19584.33	FGF9	FGF9		0.000140448	0.00129538	0.108423	0.913709	0.979803
X8447.11	GHRL	ghrelin		0.000132062	0.00120106	0.109955	0.912494	0.979803
X23330.12	GUCD1	CV013		0.000116289	0.00108646	0.107035	0.914809	0.979803
X17199.43	HIF1AN	HIF1N		0.000770019	0.00706394	0.109007	0.913252	0.979803
X12698.72	KPNA4	IMA4		-0.00011788	0.00110667	-0.106518	0.915219	0.979803
X15413.3	LCAT	LCAT		0.000599003	0.00549049	0.109098	0.913173	0.979803
X24289.1	LSMEM1	CG053		0.000143061	0.00132919	0.10763	0.914337	0.979803
X6604.59	NDNF	CD031		0.000199602	0.00184747	0.108041	0.914012	0.979803
X11351.233	NHEJ1	NHEJ1		-0.000148857	0.00137639	-0.10815	0.913924	0.979803
X19353.25	OSTM1	OSTM1		0.000136702	0.00127237	0.107439	0.914488	0.979803
X4148.49	PAPPA	PAPP-A		-0.000792353	0.00717054	-0.110501	0.912061	0.979803
X4267.81	PES1	PESC		-0.000156653	0.00140836	-0.11123	0.911483	0.979803
X7187.3	PPM1L	PPM1L		0.000157044	0.0014621	0.10741	0.914511	0.979803
X4534.10	PRSS22	BSSP4		-0.000913486	0.00864942	-0.105612	0.915937	0.979803
X6444.15	PSG3	PSG3		0.000118977	0.00108511	0.109645	0.91274	0.979803
X25422.58	RPP40	RPP40		0.00038593	0.00350727	0.110037	0.912429	0.979803
X8852.10	SUN3	SUN3		-0.000134882	0.00124674	-0.108188	0.913894	0.979803
X13375.48	SYNGR3	SNG3		-0.000169722	0.00159198	-0.106611	0.915145	0.979803
X5036.50	TNFAIP6	TSG-6		-0.000337856	0.00310197	-0.108916	0.913318	0.979803
X2839.2	TNFSF4	OX40 Ligand		-0.000246078	0.00231721	-0.106196	0.915475	0.979803
X8813.160	TXN	Thioredoxin		0.000145262	0.0013449	0.108009	0.914036	0.979803
X22963.3	VAMP2	VAMP2		0.000143658	0.00133474	0.10763	0.914338	0.979803
X24912.40	WDR26	WDR26		-0.000153285	0.00141853	-0.108059	0.913997	0.979803
X13432.9	ZFYVE27	ZFY27:CD region 1		-0.000174975	0.00159267	-0.109862	0.912567	0.979803
X11567.23	ZNF10	ZNF10		-0.000178129	0.00166392	-0.107054	0.914794	0.979803
X13994.1	FBL	FBRL		-0.000139363	0.00132343	-0.105304	0.916182	0.979916
X12423.38	A1CF	A1CF		0.00012942	0.00125519	0.103108	0.917923	0.979959
X12482.5	BPTF	BPTF		0.000163203	0.00157221	0.103805	0.917374	0.979959
X2755.8	C3	C3adesArg		-0.000188352	0.00182691	-0.103099	0.91793	0.979959
X15481.45	CAMP	LL-37		0.00101341	0.00980789	0.103326	0.917751	0.979959
X2607.54	CRLF1.CLCF1	CLF-1/CLC Complex		-0.000164211	0.00158762	-0.103432	0.917666	0.979959
X22465.43	HES1	HES1		0.000355621	0.00343483	0.103534	0.917586	0.979959
X5110.84	NRXN1	NRX1B		0.000783655	0.00758046	0.103378	0.917709	0.979959
X5031.10	SPTAN1	SPTA2		-0.000122056	0.00116678	-0.104609	0.916733	0.979959
X21836.9	SSTR1	SSR1		-0.000288732	0.00280417	-0.102965	0.918039	0.979959
X21663.149	ST8SIA1	SIA8A		0.000532668	0.00509945	0.104456	0.916854	0.979959
X23173.3	TIMP1	TIMP-1		0.000535436	0.00514871	0.103994	0.917221	0.979959
X22814.1	TRIM27	TRI27		0.000135153	0.00130968	0.103196	0.917853	0.979959
X17725.37	USH1C	USH1C		0.000156295	0.00149375	0.104632	0.916714	0.979959
X21138.2	NPM2	NPM2		-0.000179465	0.00174723	-0.102714	0.918236	0.98002
X11375.49	FOXL2	FOXL2		0.000133633	0.00130333	0.102532	0.918379	0.980024
X4452.9	LRRTM1	LRRT1		0.000207391	0.00203866	0.101729	0.919017	0.980555
X11360.39	RRM1	RRM1		-0.000448091	0.00441822	-0.101419	0.919265	0.980671
X18871.24	AIF1L	AIF1L		0.000630042	0.0062247	0.101216	0.919423	0.98069
X2822.56	ADGRE5	CD97		0.000233641	0.00241082	0.0969135	0.922839	0.980958
X21590.9	ANKRA2	ANRA2		-0.000282193	0.00302884	-0.0931685	0.925811	0.980958
X10848.137	BTNL3	BTNL3		0.000113175	0.00116032	0.0975381	0.922342	0.980958
X13748.4	CCL8	MCP-2		-0.000224809	0.00224687	-0.100054	0.920345	0.980958
X6291.55	CLSTN3	Alcadein-beta		0.000298858	0.00322617	0.0926358	0.926235	0.980958
X15466.30	COL9A1	CO9A1		0.000348726	0.00374643	0.0930821	0.92588	0.980958
X20396.70	COMMD6	COMD6		-0.000136826	0.00146032	-0.0936958	0.925393	0.980958
X21457.141	COQ10A	CQ10A		-0.000306983	0.00327383	-0.093769	0.925334	0.980958
X7850.1	COX4I2	COX42		-0.000116939	0.00124102	-0.0942279	0.92497	0.980958
X11204.80	CXADR	CXAR		0.000153445	0.00155332	0.0987847	0.921353	0.980958
X4978.54	DBNL	DBNL		-0.000490871	0.00495042	-0.0991575	0.921057	0.980958
X8828.21	ESRP1	ESRP1		0.000119221	0.0012202	0.0977063	0.922209	0.980958
X2761.49	FGF18	FGF-18		0.000137524	0.001373	0.100163	0.920259	0.980958
X17166.4	FGF8	FGF-8F		0.000121681	0.00127549	0.0953999	0.92404	0.980958
X23178.95	HNMT	HNMT		-0.000453985	0.00480313	-0.0945185	0.924739	0.980958
X5486.73	ICAM2	sICAM-2		0.000363661	0.00386339	0.0941299	0.925047	0.980958
X3888.8	ING1	ING1		-0.000381281	0.00383103	-0.0995243	0.920766	0.980958
X17671.58	ING4	ING4		0.000221588	0.00239235	0.0926236	0.92625	0.980958
X4559.64	KYNU	KYNU		0.000131133	0.00136049	0.0963863	0.923257	0.980958
X8978.30	MAP4K3	M4K3		-0.000120134	0.00122705	-0.0979046	0.922052	0.980958
X9760.13	MAPK9	JNK2		0.000237352	0.0024689	0.096137	0.923455	0.980958
X9392.43	MGAT4A	MGT4A		-0.000208677	0.00213091	-0.0979287	0.922033	0.980958
X7225.51	MMGT1	MMGT1		0.000226158	0.0023559	0.0959963	0.923566	0.980958
X11167.6	MTMR1	MTMR1		-0.000157464	0.00167399	-0.0940647	0.925099	0.980958
X21545.51	MUSTN1	MSTN1		0.000891462	0.00917834	0.0971266	0.922668	0.980958
X24441.7	NCBP1	NCBP1		-0.000284009	0.00304712	-0.0932055	0.925781	0.980958
X8360.169	NCR1	NKp46		0.000332379	0.00348446	0.0953889	0.924048	0.980958
X11154.3	NFE2L1	NF2L1		-0.000184663	0.0018842	-0.0980061	0.921971	0.980958
X24922.19	NHLRC2	NHLC2		-0.000185945	0.0019148	-0.0971092	0.922683	0.980958
X16853.5	NMRK1	NRK1		-0.000175332	0.00185012	-0.0947682	0.924541	0.980958
X20957.57	NUDT10	NUD10		-0.000133158	0.00139852	-0.0952138	0.924187	0.980958
X5231.79	PCSK9	PCSK9		0.00097505	0.00984788	0.0990111	0.921173	0.980958
X15422.12	PMP2	MYP2		-0.00020681	0.00211678	-0.0977001	0.922214	0.980958
X24221.3	PPARG	PPAR gamma		0.000355275	0.00363013	0.0978686	0.922081	0.980958
X23008.4	RAB2A	RAB2A		-0.000307654	0.00328617	-0.0936206	0.925452	0.980958
X24950.21	SARG	SARG		-0.000112237	0.00121144	-0.0926474	0.926225	0.980958
X22777.46	SKP2	SKP2		-0.000142505	0.0015322	-0.093007	0.92594	0.980958
X6955.68	SNX1	SNX1		-0.000301418	0.00318613	-0.0946034	0.924672	0.980958
X24970.117	SRRT	SRRT		0.000120572	0.00121457	0.099271	0.920967	0.980958
X12510.3	STAP1	STAP1		0.000214995	0.00226591	0.0948823	0.92445	0.980958
X22078.4	TAT	ATTY		0.000163989	0.00166673	0.0983897	0.921667	0.980958
X23605.3	TCP11L1	T11L1		0.000169106	0.00175944	0.0961137	0.923473	0.980958
X5810.25	TDGF1	Cripto		0.00179541	0.0185394	0.096843	0.922894	0.980958
X10473.2	TFF2	Trefoil factor 2		0.000167372	0.00168813	0.0991463	0.921066	0.980958
X24977.18	VILL	VILL		0.0002836	0.00302641	0.0937083	0.925382	0.980958
X15540.6	VIM	Vimentin		-0.00175557	0.0176996	-0.099187	0.921033	0.980958
X13429.3	WFDC10A	WF10A		0.000185528	0.0019616	0.0945802	0.92469	0.980958
X3356.50	CA7	Carbonic anhydrase VII		-0.000145957	0.0015811	-0.0923132	0.92649	0.981064
X12627.97	ATG7	ATG7		0.000332752	0.00362563	0.0917778	0.926915	0.981144
X4886.3	CCL7	MCP-3		0.000172487	0.00189022	0.0912521	0.927333	0.981144
X10833.64	HHIP	HHIP		0.000659693	0.00721999	0.0913703	0.927239	0.981144
X6584.1	HRC	SRCH		0.000219555	0.00240543	0.091275	0.927315	0.981144
X7117.21	SERPINI2	SPI2		0.000161263	0.00176343	0.0914486	0.927177	0.981144
X21732.78	UBE2Q1	UB2Q1		-0.000164243	0.00180172	-0.0911594	0.927406	0.981144
X10527.22	DHX9	DHX9		-0.000286646	0.00316445	-0.0905833	0.927864	0.981303
X15326.64	GBP1	GBP1		0.000941883	0.0103876	0.0906737	0.927792	0.981303
X10362.35	MYC	c-Myc		0.000136271	0.00150811	0.0903592	0.928041	0.981303
X14689.3	SEC13	SEC13		-0.000371321	0.00411366	-0.0902653	0.928116	0.981303
X21281.13	CAMK2N2	CK2N2		0.000430219	0.00486092	0.0885057	0.929514	0.981718
X6525.17	DUSP13	DUSP13		0.000167824	0.00190692	0.0880081	0.929909	0.981718
X25251.6	ENPP3	ENPP3		-0.000444844	0.00504539	-0.0881685	0.929782	0.981718
X20558.4	EPHA8	EPHA8		0.00027296	0.0030701	0.0889092	0.929194	0.981718
X9436.2	ID1	ID-1		0.000177154	0.00200668	0.0882824	0.929691	0.981718
X9786.310	IER3	IEX1		0.000178856	0.00202108	0.0884951	0.929523	0.981718
X5089.11	IL7R	IL-7 Ra		0.000108445	0.0012268	0.0883968	0.9296	0.981718
X16610.13	LRP10	LRP10		0.000260994	0.00293069	0.0890556	0.929078	0.981718
X11292.13	SCARA3	SCAR3:region 2		0.00011618	0.00131835	0.0881248	0.929817	0.981718
X21144.160	SGK1	SGK1		-0.000175082	0.00195817	-0.0894109	0.928795	0.981718
X10663.42	INSIG1	INSI1		-0.000120613	0.00138085	-0.0873472	0.930434	0.982125
X7066.199	FAM209B	F209B		0.000160983	0.00185214	0.0869173	0.930775	0.982337
X10037.98	SIGLEC12	SIG12:Ig-like V-type 2		0.000278337	0.00322372	0.0863403	0.931234	0.982526
X14670.1	SKIL	SKIL		0.000293901	0.00340258	0.086376	0.931206	0.982526
X18414.26	ARL5A	ARL5A		-0.000205185	0.00240155	-0.0854389	0.931951	0.982542
X5751.14	LETMD1	HCCR-1		0.000105474	0.00123243	0.0855825	0.931836	0.982542
X8825.4	PILRA	PILRA		-0.00012679	0.00147903	-0.0857249	0.931724	0.982542
X11969.5	S100A2	S100A2		-0.000109505	0.00127882	-0.0856297	0.931798	0.982542
X17811.78	SULT1C2	ST1C2		0.00014037	0.00163046	0.0860924	0.931431	0.982542
X7736.28	OPALIN	OPALI		-0.000100505	0.00118319	-0.0849444	0.932343	0.982803
X5254.69	PDE3A	PDE3A		-0.000176515	0.00208651	-0.0845982	0.932618	0.982803
X13595.20	THTPA	THTPA		-0.000289392	0.00341972	-0.0846244	0.932597	0.982803
X11303.7	SAMHD1	SAMH1		-0.000114512	0.00136044	-0.0841733	0.932956	0.982863
X8922.4	TMCC3	TMCC3:region 1		-0.00045756	0.00543289	-0.0842203	0.932918	0.982863
X2449.1	PLA2G5	GV		-0.00018983	0.00226488	-0.0838146	0.933241	0.983016
X7221.56	CKAP4	CKAP4		-0.000111547	0.00133943	-0.0832791	0.933667	0.983313
X17372.5	EIF4EBP1	4EBP1		0.000124118	0.00149576	0.08298	0.933904	0.983313
X3007.7	SIGLEC9	Siglec-9		-0.00405367	0.0488807	-0.0829299	0.933944	0.983313
X20454.24	NABP1	SOSB2		-0.000177092	0.0021552	-0.0821694	0.934549	0.983802
X4136.40	IL17D	IL-17D		-0.000444731	0.00543148	-0.0818804	0.934778	0.983815
X8778.3	NOG	Noggin		0.000231611	0.00283146	0.0817993	0.934842	0.983815
X22466.27	HES5	HES5		-0.000172299	0.00211273	-0.0815526	0.935039	0.983875
X16561.9	A1BG	Alpha-1B-glycoprotein		0.000750418	0.0094895	0.0790788	0.937005	0.983909
X15364.101	APOC1	Apo C-I		0.000218289	0.00281826	0.0774552	0.938296	0.983909
X21343.3	ARC	ARC		0.000275597	0.00359775	0.0766026	0.938975	0.983909
X21951.32	ARNT	ARNT		-0.000234941	0.00291785	-0.0805185	0.93586	0.983909
X12352.70	ARRDC3	ARRD3		0.000157971	0.00196731	0.0802979	0.936036	0.983909
X18417.3	AS3MT	AS3MT		0.000335325	0.00431277	0.0777516	0.93806	0.983909
X23666.35	ATIC	PUR9		-0.000556439	0.00726716	-0.076569	0.939001	0.983909
X7082.2	B3GNT6	B3GN6		0.000106234	0.00136716	0.077704	0.938098	0.983909
X8545.14	C17orf78	CQ078:C-term		-9.53e-05	0.00122219	-0.0779444	0.937907	0.983909
X5677.15	C2orf66	CB066		0.000117664	0.00149082	0.0789256	0.937127	0.983909
X9795.9	CLN5	CLN5:CD		-7.66e-05	0.000998491	-0.076675	0.938916	0.983909
X13066.42	EDC4	EDC4		0.000414694	0.00531208	0.0780663	0.937811	0.983909
X9981.18	FAM234B	K1467:C-term		0.000551021	0.00684114	0.0805451	0.93584	0.983909
X24027.32	IFNE	IFNE1		-0.000161588	0.00210357	-0.0768157	0.938804	0.983909
X8000.17	KIR2DL5A	KI2LA		-0.000129935	0.00165158	-0.0786733	0.937327	0.983909
X13708.56	KLK8	kallikrein 8		-0.000586358	0.00746067	-0.0785933	0.937391	0.983909
X11814.29	MET	Met		0.000276628	0.00340535	0.0812332	0.935292	0.983909
X8659.68	MPIG6B	G6B:CD		9.23e-05	0.00120311	0.0767497	0.938856	0.983909
X3893.64	MSLN	Mesothelin		-0.000168024	0.00218457	-0.0769141	0.938726	0.983909
X12444.39	NR5A2	NR5A2		-0.000172719	0.00216909	-0.0796273	0.936569	0.983909
X5178.5	PDE7A	PDE7A		0.000136467	0.00168423	0.0810262	0.935457	0.983909
X16298.84	PLA2G2D	sPLA(2)-IID		0.000186845	0.00239354	0.0780623	0.937813	0.983909
X17165.1	PPBP	BTG		-0.0011925	0.0147424	-0.0808895	0.935566	0.983909
X13926.1	RMI1	RMI1		8.68e-05	0.00110697	0.07841	0.937537	0.983909
X9032.30	ROS1	ROS1		0.000320354	0.00413439	0.0774853	0.938272	0.983909
X16932.5	SULT1E1	SULT 1E		-0.000266396	0.00342048	-0.0778828	0.937956	0.983909
X13652.2	TOM1L1	TM1L1		0.000249649	0.003255	0.0766972	0.938899	0.983909
X22821.50	UNG	UNG		0.000792867	0.0103406	0.0766753	0.938918	0.983909
X25105.70	EIF2A	EIF2A		-9.03e-05	0.00118185	-0.0763663	0.939161	0.98393
X11570.94	BCAP29	BAP29		0.000115234	0.00153828	0.0749109	0.940319	0.984117
X12748.6	BRDT	BRDT		-7.87e-05	0.00104792	-0.0750637	0.940197	0.984117
X12475.48	CLIC5	CLIC5		0.000647557	0.00870314	0.074405	0.940721	0.984117
X8079.39	EID3	EID3		0.000236175	0.00314506	0.0750938	0.940173	0.984117
X21739.7	GNE	GLCNE		-0.000121152	0.00159908	-0.0757635	0.939641	0.984117
X21495.134	GPR37	GPR37		0.000617314	0.0081851	0.0754192	0.939915	0.984117
X25917.12	HEXA	Hexosaminidase A		0.000204999	0.00273272	0.0750163	0.940235	0.984117
X19374.72	MTCP1	MTCP1		0.000171756	0.00230926	0.074377	0.940744	0.984117
X25125.7	STAC	STAC		-9.5e-05	0.00127094	-0.0747818	0.940421	0.984117
X22805.18	THAP11	THA11		-0.00064107	0.00859875	-0.0745539	0.940602	0.984117
X2806.49	ACVR1B	Activin RIB		-0.000225283	0.00305308	-0.0737889	0.941211	0.984154
X14115.34	ADM	Adrenomedullin		-0.00024968	0.00343708	-0.0726431	0.942122	0.984154
X12370.30	APOF	Apo F		-0.000231331	0.00319556	-0.0723916	0.942323	0.984154
X2900.53	CCL14	HCC-1		-0.0010705	0.0145826	-0.0734093	0.941513	0.984154
X10636.1	CD200R1	MO2R1:CD		-0.00013494	0.00182046	-0.0741239	0.940945	0.984154
X24453.75	HCCS	CCHL		-9.51e-05	0.00131219	-0.0724629	0.942266	0.984154
X14048.7	IL1RAP	IL-1 R AcP		-0.000744884	0.0101861	-0.0731275	0.941737	0.984154
X3324.51	LY9	LY9		0.000241284	0.00331559	0.0727724	0.94202	0.984154
X17505.125	NAALADL1	NALDL		0.000224829	0.00307985	0.073	0.941838	0.984154
X15446.25	NRG1	SMDF		-0.000244682	0.00337402	-0.0725193	0.942221	0.984154
X5752.63	SUSD3	SUSD3		-9.22e-05	0.00126729	-0.0727369	0.942048	0.984154
X24216.30	AAMDC	AAMDC		0.000721165	0.0101919	0.0707587	0.943621	0.984736
X15669.7	BRAF	BRAF1		-0.000237237	0.003363	-0.0705433	0.943793	0.984736
X4127.75	C6	C6		-0.000559965	0.00785712	-0.0712684	0.943216	0.984736
X6471.53	CFHR4	FHR4		0.000105824	0.00149744	0.0706696	0.943692	0.984736
X11416.23	FBXL4	FBXL4:LRR4 and LRR5		0.000310012	0.0044002	0.0704541	0.943863	0.984736
X6929.10	ST8SIA3	SIA8C		0.000102197	0.00144564	0.070693	0.943673	0.984736
X18938.3	VLDLR	VLDLR		0.000158513	0.00222991	0.071085	0.943362	0.984736
X9401.57	TRABD2A	CB089		-0.000191455	0.00273617	-0.0699718	0.944247	0.98499
X21231.3	CHRNA5	ACHA5		0.000111391	0.00159996	0.0696209	0.944526	0.985134
X12772.8	NUP98	NUP98		0.000119671	0.00173543	0.0689574	0.945054	0.985392
X21289.36	SPAG7	Sperm-associated antigen 7		-0.000139746	0.00202307	-0.0690765	0.944959	0.985392
X9051.13	IL32	IL32		-0.000128779	0.00188038	-0.0684856	0.945429	0.985636
X21161.16	MRM2	MRM2		-0.000171258	0.00251419	-0.0681165	0.945723	0.985723
X10546.2	TSPEAR	TSEAR		-0.00024485	0.00359929	-0.0680274	0.945794	0.985723
X23274.27	EFCAB1	EFCB1		-0.000432085	0.00642389	-0.0672621	0.946403	0.986065
X9197.4	LGALS9	LEG9		0.000160666	0.00238806	0.0672792	0.946389	0.986065
X21599.6	CTH	CGL		-0.000152619	0.00228219	-0.066874	0.946712	0.986241
X23696.256	TRMT6	TRM6		0.000210694	0.003168	0.0665069	0.947005	0.986399
X10480.33	CD59	CD59		-0.000126357	0.00191935	-0.065833	0.94754	0.98681
X14331.262	DYNLT1	DYLT1		-0.000120598	0.00185294	-0.0650845	0.948136	0.98699
X5132.71	IL27RA	TCCR		-0.000546251	0.0083708	-0.0652567	0.947999	0.98699
X3580.25	SERPINA1	a1-Antitrypsin		0.000909617	0.0139104	0.065391	0.947892	0.98699
X24277.22	CPNE7	CPNE7		-9.28e-05	0.00143338	-0.0647248	0.948422	0.986995
X2706.69	SERPINA7	Thyroxine-Binding Globulin		0.000170206	0.00262656	0.064802	0.948361	0.986995
X19225.11	BLNK	BLNK		-7.84e-05	0.00123498	-0.0635163	0.949383	0.987012
X5340.24	CASP10	Caspase-10:region 1		-0.000292906	0.00465786	-0.0628843	0.949886	0.987012
X25256.23	EEF1A1	EF-1-alpha-1		0.000234943	0.00372489	0.0630739	0.949737	0.987012
X4997.19	EIF4A3	IF4A3		7.97e-05	0.00126258	0.0631135	0.949704	0.987012
X5728.60	FCRL1	FCRL1		0.000128302	0.00205597	0.0624049	0.950268	0.987012
X22585.5	FZD4	FZD4		-0.000234393	0.00369602	-0.0634177	0.949462	0.987012
X22509.9	NDUFAF5	NDUF5		0.000222999	0.00349967	0.0637199	0.949222	0.987012
X11661.11	NLRP1	NALP1		8.52e-05	0.00135113	0.0630326	0.949769	0.987012
X21996.28	NUB1	NUB1		-0.000168777	0.00269322	-0.0626672	0.950059	0.987012
X22059.56	PALMD	PALMD		-0.00041892	0.00661621	-0.0633173	0.949542	0.987012
X13059.33	RFK	RIFK		0.000176116	0.00278898	0.0631472	0.949678	0.987012
X8237.56	SOSTDC1	SOSD1		0.000153683	0.00246112	0.0624442	0.950237	0.987012
X8833.20	TNFSF10	TRAIL		9.81e-05	0.00156296	0.0627624	0.949983	0.987012
X13486.9	PKD2	PKD2:CD 1		-0.000121758	0.00196515	-0.0619588	0.950623	0.987088
X12835.101	PYDC1	PYDC1		0.000107858	0.00173952	0.0620046	0.950587	0.987088
X21653.205	URM1	URM1		-0.000492242	0.0080687	-0.0610064	0.951382	0.987729
X17400.71	ACOT8	ACOT8		-0.000274712	0.00454393	-0.0604569	0.951819	0.987746
X25889.108	AIM2	AIM2		0.000179701	0.00295716	0.0607682	0.951571	0.987746
X3805.16	ESM1	Endocan		-0.000372472	0.00616117	-0.0604547	0.95182	0.987746
X3299.29	CNTN5	Contactin-5		0.000253354	0.00427411	0.0592763	0.952758	0.988208
X2201.17	COL18A1	Endostatin		-0.000329585	0.00556334	-0.0592423	0.952785	0.988208
X9177.6	FAM3B	FAM3B		0.000715795	0.0120022	0.0596387	0.952469	0.988208
X17812.2	PTP4A1	TP4A1		-9.58e-05	0.00161923	-0.0591876	0.952829	0.988208
X25052.3	CRLF3	CRLF3		0.000128731	0.00219524	0.058641	0.953264	0.988513
X5028.59	CD163	sCD163		-0.000350525	0.00602409	-0.0581872	0.953626	0.988741
X17736.105	APTX	APTX		-7.19e-05	0.00124812	-0.0575998	0.954093	0.988787
X25244.9	HECTD3	HECD3		-0.000325377	0.0056279	-0.057815	0.953922	0.988787
X25433.25	NSUN6	NSUN6		0.000130759	0.00226671	0.0576866	0.954025	0.988787
X10842.7	GCNT4	GCNT4		-9.07e-05	0.00159037	-0.0570529	0.954528	0.989092
X11456.2	MAGEB10	MAGBA		0.000231418	0.00407334	0.0568129	0.95472	0.989144
X11638.42	B3GALT2	B3GT2		-0.000157676	0.00279464	-0.0564208	0.955031	0.989233
X15372.43	BRD2	BRD2		9.19e-05	0.00165597	0.0555153	0.955752	0.989233
X3065.65	FGF5	FGF-5		0.000116323	0.00206868	0.0562304	0.955183	0.989233
X18162.167	IRAK4	IRAK4		-8.74e-05	0.00156876	-0.0557302	0.955581	0.989233
X11428.31	PDLIM1	PDLI1		6.38e-05	0.00114943	0.0554648	0.955793	0.989233
X9201.13	TAGLN2	Transgelin-2		0.000365287	0.00656632	0.0556304	0.955661	0.989233
X18213.30	UBE2F	UBE2F		0.000135656	0.00243939	0.0556106	0.955677	0.989233
X13509.5	SCAMP5	SCAM5		-5.65e-05	0.00102164	-0.0552844	0.955936	0.989235
X11432.11	PQBP1	PQBP1		-0.000236728	0.00431178	-0.0549026	0.956241	0.989304
X12771.19	ZNF180	ZN180		6.84e-05	0.00124759	0.0548471	0.956285	0.989304
X2695.25	PECAM1	PECAM-1		8.18e-05	0.0015019	0.0544773	0.956579	0.989462
X7227.75	COCH	COCH		0.000875514	0.0161375	0.0542535	0.956757	0.9895
X20547.5	CHRNB3	ACHB3		-0.000125245	0.00231996	-0.0539858	0.95697	0.989575
X17356.34	IL1F10	IL1FA		-7.64e-05	0.00142135	-0.0537457	0.957162	0.989627
X15574.37	CCNA2	Cyclin A		-5.81e-05	0.00109962	-0.052839	0.957883	0.989746
X3810.50	FGR	FGR		0.000108304	0.00205177	0.0527858	0.957926	0.989746
X16908.5	OMG	OMGP		-0.00011619	0.00220409	-0.0527158	0.957982	0.989746
X14110.200	SPARC	ON		0.000207552	0.00390718	0.0531208	0.957659	0.989746
X5493.17	WNK3	WNK3		0.000242552	0.00457642	0.0530003	0.957756	0.989746
X21143.10	CAPS	Calcyphosin		0.000503909	0.00962856	0.0523348	0.958285	0.989767
X16753.46	COL6A2	CO6A2		-0.000148698	0.00283996	-0.0523593	0.958266	0.989767
X18277.28	TRIAP1	TRIA1		-8.91e-05	0.00171029	-0.0520685	0.958497	0.98984
X5360.9	AKT2	PKB beta		0.000129701	0.00253958	0.0510719	0.959291	0.990222
X24235.2	EHD1	EHD1		-0.00025527	0.00498933	-0.0511631	0.959218	0.990222
X6597.24	FAM174A	TM157		-0.000256702	0.0050254	-0.0510808	0.959284	0.990222
X8221.19	MIF	MIF		0.00102471	0.020177	0.0507862	0.959518	0.990311
X17516.7	RAB3A	Rab3A		0.000166782	0.00331946	0.0502437	0.95995	0.990611
X2972.57	BMP7	BMP-7		0.000205188	0.00420063	0.0488471	0.961063	0.990969
X15383.200	EDN3	Endothelin 3		-8.11e-05	0.00167795	-0.0483452	0.961462	0.990969
X19516.10	HMGA2	HMGA2		8.73e-05	0.00183127	0.0476792	0.961993	0.990969
X15404.3	IFNA21	IFN21		7.07e-05	0.00146758	0.0481953	0.961582	0.990969
X4237.70	LCMT1	LCMT1		-0.00014815	0.00302945	-0.0489033	0.961018	0.990969
X19255.124	NXT2	NXT2		7.24e-05	0.00149755	0.0483739	0.96144	0.990969
X5634.39	POFUT1	OFUT1		0.000301529	0.00630363	0.0478341	0.96187	0.990969
X6594.64	SAYSD1	SMDC1		-0.000102952	0.00208402	-0.0494006	0.960622	0.990969
X7886.26	SPTLC1	SPTC1		0.000168128	0.00350435	0.047977	0.961756	0.990969
X8399.6	STK17B	DRAK2		8.48e-05	0.00176639	0.0479946	0.961742	0.990969
X7173.141	TMEM132C	T132C:ECD		0.000224636	0.00458629	0.04898	0.960957	0.990969
X11212.7	TXNDC5	TXND5		0.000200116	0.00406708	0.0492038	0.960779	0.990969
X9183.7	IFNAR1	IFN-a/b R1		-0.000178412	0.00375979	-0.0474526	0.962173	0.991009
X18876.77	CHST4	CHST4		-6.94e-05	0.0015363	-0.0451704	0.963991	0.992064
X13681.173	CSNK2A2	CSK22		-4.69e-05	0.00105676	-0.0443789	0.964622	0.992064
X25066.32	GYG2	GLYG2		9e-05	0.00202502	0.0444432	0.964571	0.992064
X2775.54	IL17F	IL-17F		-0.000137831	0.00309282	-0.0445647	0.964474	0.992064
X22065.32	IRF8	IRF8		-5.91e-05	0.00132034	-0.044772	0.964309	0.992064
X5093.47	JAG2	JAG2		5.14e-05	0.00113248	0.0454118	0.963799	0.992064
X23308.31	KCTD1	KCTD1		-6.15e-05	0.00136124	-0.0452019	0.963966	0.992064
X15440.57	PCSK2	NEC2		-0.000319475	0.00719376	-0.04441	0.964597	0.992064
X5762.35	SPAG11B	Sperm-associated antigen 11		-6.97e-05	0.00157556	-0.0442128	0.964754	0.992064
X5731.1	SPINK6	ISK6		0.000527227	0.0114751	0.0459454	0.963374	0.992064
X21162.30	TBCEL	TBCEL		0.000334582	0.00744468	0.0449424	0.964174	0.992064
X24487.95	BLOC1S3	BL1S3		6.4e-05	0.00148843	0.0430012	0.96572	0.992853
X7826.1	DCLK3	DCLK3		4.86e-05	0.00113236	0.0428943	0.965805	0.992853
X7918.114	AMY1A	Amylase, alpha 1A		-0.000258437	0.00623428	-0.0414541	0.966952	0.992903
X25123.198	APEX2	APEX2		5.32e-05	0.00127887	0.0416287	0.966813	0.992903
X18264.12	CCDC25	CCD25		5.9e-05	0.00142556	0.0413791	0.967012	0.992903
X7009.8	CD72	CD72		-7.94e-05	0.00192903	-0.0411674	0.967181	0.992903
X6629.3	DEFB1	HBD-1		0.00101748	0.0241681	0.0421001	0.966437	0.992903
X23323.25	DUPD1	DUPD1		-7.93e-05	0.00195722	-0.0405221	0.967695	0.992903
X21698.11	ITGA11.ITGB1	Integrin a11b1		5.25e-05	0.00123677	0.0424608	0.96615	0.992903
X3627.71	MMEL1	MMEL2		0.000146485	0.00361214	0.0405535	0.96767	0.992903
X13463.1	PXDN	PXDN		-8.43e-05	0.00204271	-0.0412448	0.967119	0.992903
X22548.18	RGS13	RGS13		0.0001456	0.00345132	0.0421867	0.966369	0.992903
X9863.1	TPM4	Tropomyosin 4		-7.01e-05	0.00171289	-0.0409294	0.96737	0.992903
X24687.18	TTPAL	TTPAL		-0.000108244	0.00254032	-0.0426103	0.966031	0.992903
X14318.1	VPS29	VPS29		-0.000283867	0.00696724	-0.0407431	0.967522	0.992903
X12795.2	ZNF566	ZN566		-3.84e-05	0.00095937	-0.0400689	0.968056	0.993129
X21780.15	ABHD4	ABHD4		0.000200403	0.00540191	0.0370987	0.970423	0.993204
X14047.78	BDNF	BDNF		-8.59e-05	0.00221074	-0.0388735	0.969009	0.993204
X3799.11	CA3	Carbonic anhydrase III		0.00140992	0.0358185	0.0393628	0.968619	0.993204
X23385.18	CASTOR1	CAST1		7.99e-05	0.00219256	0.0364212	0.970963	0.993204
X15567.2	CD247	CD3-zeta		5.23e-05	0.00138353	0.0378279	0.969842	0.993204
X13693.5	CDNF	ARMEL		4.26e-05	0.00114005	0.0373678	0.970208	0.993204
X13117.232	CHKB	CHKB		-7.9e-05	0.00198648	-0.0397752	0.96829	0.993204
X5013.2	CLIC1	NCC27		-0.000285552	0.00779576	-0.0366291	0.970797	0.993204
X19212.4	DMBT1	DMBT1		5.19e-05	0.00131765	0.0393966	0.968591	0.993204
X17826.341	EEF1D	EF1D		0.000243438	0.00654259	0.0372081	0.970336	0.993204
X20091.138	EFNA1	Ephrin-A1		0.000201911	0.00539832	0.0374026	0.970181	0.993204
X5888.29	EIF5A	eIF-5A-1		0.000100701	0.00268647	0.0374844	0.970116	0.993204
X11465.4	GPR135	GP135		0.000101999	0.00263184	0.0387557	0.969102	0.993204
X10367.62	IL12A.IL12B	IL-12		-6.51e-05	0.00175206	-0.0371403	0.97039	0.993204
X22510.6	NFE2L2	NF2L2		-6.73e-05	0.00174349	-0.0385723	0.969248	0.993204
X20922.4	PFN4	PROF4		8.18e-05	0.00224097	0.0365165	0.970887	0.993204
X3710.49	PLG	Angiostatin		-0.000297321	0.00816127	-0.0364307	0.970955	0.993204
X19295.32	PPP1CC	PP1G		0.000149304	0.00389097	0.038372	0.969408	0.993204
X22553.4	RPL38	RL38		8.68e-05	0.00221432	0.0391906	0.968756	0.993204
X3864.5	RPS7	RS7		5.97e-05	0.00163291	0.0365825	0.970834	0.993204
X12842.43	STX10	STX10		6.27e-05	0.00173158	0.0362165	0.971126	0.993226
X7860.9	HERC4	HERC4		-4.46e-05	0.00126339	-0.0352796	0.971872	0.993238
X20971.1	MSRB1	MSRB1		-5.76e-05	0.00160542	-0.0358677	0.971404	0.993238
X20453.9	NSMCE1	NSE1		9.51e-05	0.0026697	0.0356358	0.971588	0.993238
X8071.114	PCDHB7	PCDB7		-0.00023624	0.00672323	-0.0351379	0.971985	0.993238
X14011.17	S100A11	S100A11		7.83e-05	0.00222852	0.0351349	0.971988	0.993238
X21728.4	USP2	UBP2		-0.000186112	0.00528852	-0.0351916	0.971943	0.993238
X5982.50	CFHR1	FHR1		-0.000359815	0.0103513	-0.0347604	0.972286	0.993319
X22151.48	GSC2	GSC2		7.76e-05	0.00224756	0.0345156	0.972481	0.993319
X21508.7	ST8SIA1	SIA8A		-0.000243337	0.00705294	-0.0345014	0.972492	0.993319
X9889.42	AFAP1L1	AF1L1		5.09e-05	0.00165828	0.0307038	0.975519	0.993532
X8429.16	AXIN2	AXIN2		3.66e-05	0.00114652	0.0319019	0.974564	0.993532
X12756.3	BACH2	BACH2		-4.02e-05	0.00128844	-0.0311762	0.975143	0.993532
X8840.61	C1S	C1s		9.98e-05	0.00309048	0.0322894	0.974256	0.993532
X20589.5	CDH4	CADH4		0.00013332	0.00437565	0.0304687	0.975707	0.993532
X23981.172	CPA1	CBPA1		-6.8e-05	0.00202866	-0.0335069	0.973285	0.993532
X15375.49	CPB1	Carboxypeptidase B1		-0.00031776	0.0101521	-0.0313	0.975045	0.993532
X18323.39	CRMP1	DRP-1		5.53e-05	0.00175371	0.0315508	0.974844	0.993532
X25306.51	DAXX	DAXX		-5.21e-05	0.00157245	-0.0331061	0.973605	0.993532
X13984.23	DDX25	DDX25		-3.15e-05	0.00102154	-0.0308463	0.975406	0.993532
X8297.8	DNAJC10	DJC10		9.24e-05	0.00306951	0.0301054	0.975996	0.993532
X11421.10	EHD4	EHD4		-6.54e-05	0.00203816	-0.0321052	0.974402	0.993532
X4906.35	F5	Coagulation Factor V		0.000335194	0.0113175	0.0296172	0.976385	0.993532
X19636.23	HLA.G	HLA-G		0.000225776	0.00746839	0.0302309	0.975896	0.993532
X18216.22	IL11RA	IL-11 RA		6.17e-05	0.00187387	0.032953	0.973727	0.993532
X4383.97	INHBA.INHBB	Activin AB		8.22e-05	0.00267153	0.0307868	0.975453	0.993532
X20215.45	ITGAV.ITGB1	Integrin aVb1		7.26e-05	0.00226134	0.0321202	0.97439	0.993532
X7648.9	MYBPC1	MYPC1		-4.71e-05	0.00151632	-0.0310504	0.975244	0.993532
X25096.58	MYBPC2	MYPC2		3.68e-05	0.00124378	0.0296255	0.976379	0.993532
X21995.20	NOS3	NOS		-3.69e-05	0.00122029	-0.0302365	0.975892	0.993532
X5620.13	PAM	AMD		-0.000389142	0.0116214	-0.0334849	0.973303	0.993532
X7875.86	PLEK	PLEK		-0.000284958	0.00933508	-0.0305255	0.975662	0.993532
X24945.16	SNX27	SNX27		8.38e-05	0.00271111	0.0309051	0.975359	0.993532
X14034.22	TACSTD2	GA733-1 protein		-3.03e-05	0.000891088	-0.0340557	0.972848	0.993532
X5440.26	TNNI2	Troponin I, skeletal, fast twitch		-5.64e-05	0.00189579	-0.0297373	0.97629	0.993532
X11565.58	ZNF23	ZNF23		-6.76e-05	0.00220496	-0.030653	0.97556	0.993532
X22536.1	PPP1R42	PPR42		7.05e-05	0.00244965	0.0287635	0.977066	0.994081
X23543.92	TRUB1	TRUB1		6.03e-05	0.00211373	0.0285255	0.977256	0.994129
X25061.8	ELMO2	ELMO2		6.49e-05	0.00231581	0.0280052	0.977671	0.994301
X3758.68	PROC	Activated Protein C		0.000138476	0.00495241	0.0279613	0.977708	0.994301
X19774.8	HBG2	HBG2		-0.00150391	0.0544889	-0.0276003	0.977993	0.994447
X23352.9	DTNBP1	DTBP1		4.22e-05	0.00154717	0.027285	0.978244	0.994558
X22483.109	KRT71	K2C71		-0.000108847	0.00403121	-0.027001	0.978471	0.994644
X24707.6	CXorf38	CX038		4.93e-05	0.00185961	0.0265145	0.978859	0.994894
X18193.165	MORF4L1	MO4L1		-4.12e-05	0.00161015	-0.0255882	0.979597	0.995382
X18274.2	SERF2	SERF2		-3.13e-05	0.00123511	-0.0253786	0.979764	0.995382
X9947.22	TOPBP1	TOPB1		5.45e-05	0.00214814	0.0253774	0.979765	0.995382
X12501.10	TBCA	TBCA		0.000505876	0.0204063	0.0247902	0.980234	0.995714
X21487.20	BLOC1S6	BL1S6		3.29e-05	0.00135936	0.0241694	0.980728	0.996072
X24952.28	FUBP3	FUBP3		2.83e-05	0.00122247	0.023144	0.981546	0.996758
X21255.2	RGS16	RGS16		3.47e-05	0.00152133	0.0227794	0.981836	0.996909
X5460.60	DDX19B	DEAD-box protein 19B		4.23e-05	0.00188214	0.0224795	0.982075	0.997007
X8784.7	ABRAXAS1	F175A		-2.31e-05	0.00108462	-0.0212788	0.983033	0.997167
X16890.37	ADAMTSL1	ATL1		-6.22e-05	0.00424796	-0.0146469	0.98832	0.997167
X6284.7	ALKAL2	F150B		-0.000109645	0.00509187	-0.0215334	0.98283	0.997167
X24455.2	ASAP3	ASAP3		2.52e-05	0.00116215	0.0217194	0.982681	0.997167
X18156.7	ATG3	ATG3		2.55e-05	0.00153817	0.0165774	0.986781	0.997167
X10453.7	CEACAM20	CEA20		-6e-05	0.00280665	-0.0213671	0.982962	0.997167
X8950.4	CLCA2	CLCA2		-3.85e-05	0.00247557	-0.015539	0.987609	0.997167
X11602.12	CPNE1	CPNE1:VWFA		-1.96e-05	0.00121392	-0.0161126	0.987152	0.997167
X11593.21	CXCL9	MIG		-1.89e-05	0.00125023	-0.0151388	0.987928	0.997167
X18813.15	DDX19A	DD19A		-3.77e-05	0.00200082	-0.0188249	0.984989	0.997167
X13374.4	DEFB113	DB113		-7.22e-05	0.00346006	-0.0208692	0.983359	0.997167
X12406.119	DIRAS3	ARHI		2.17e-05	0.00126759	0.0170972	0.986367	0.997167
X20947.50	DR1	NC2B		8.11e-05	0.00526187	0.0154108	0.987711	0.997167
X11643.73	DTX3L	DTX3L		-2.49e-05	0.00146177	-0.0170222	0.986426	0.997167
X22813.5	FLJ44635	TPT1L		-6.67e-05	0.0035434	-0.0188123	0.985	0.997167
X7713.102	FMR1	FMR1		2.46e-05	0.00116092	0.021178	0.983113	0.997167
X7246.4	FREM2	FREM2		3.52e-05	0.00194595	0.0181019	0.985566	0.997167
X6354.13	HEPHL1	HPHL1		2.77e-05	0.00141201	0.0196173	0.984357	0.997167
X23321.42	INO80E	CCD95		-7.78e-05	0.00411202	-0.0189084	0.984923	0.997167
X22479.64	IP6K2	IP6K2		-5.69e-05	0.00299338	-0.0190051	0.984845	0.997167
X15384.15	KL	KLOTHO		0.00013959	0.00713308	0.0195694	0.984396	0.997167
X5613.75	LAT2	NTAL		2.47e-05	0.00155447	0.0158834	0.987334	0.997167
X19752.197	METAP1D	AMP1D		-5.38e-05	0.00333257	-0.016147	0.987124	0.997167
X6507.16	NCAM2	NCAM2		-8.37e-05	0.00558067	-0.0149954	0.988043	0.997167
X21636.63	NCBP2	NCBP2		3.75e-05	0.00194672	0.0192506	0.98465	0.997167
X12862.14	NEDD9	CASL		2.68e-05	0.00178597	0.014998	0.988041	0.997167
X23386.38	None	TCP2L		-0.000127842	0.00664201	-0.0192475	0.984652	0.997167
X23594.2	NR2C2AP	NR2CA		7.58e-05	0.00370992	0.0204289	0.98371	0.997167
X15430.165	OPTC	OPT		1.79e-05	0.00114581	0.0156211	0.987544	0.997167
X23309.11	PSMC3IP	HOP2		-5.61e-05	0.00310367	-0.0180771	0.985585	0.997167
X17154.2	PTGES3	TEBP		-7.45e-05	0.00411132	-0.018128	0.985545	0.997167
X11257.1	QDPR	DHPR		-0.000101421	0.00700654	-0.0144751	0.988457	0.997167
X22007.1	RETNLB	RELM-beta		-4.89e-05	0.00292537	-0.0167002	0.986683	0.997167
X19264.6	RPA2	RFA2		-2.88e-05	0.00147237	-0.0195506	0.984411	0.997167
X7882.31	SLAMF7	SLAF7		2.43e-05	0.00170232	0.0142542	0.988634	0.997167
X7925.18	SMCO2	CL070		1.98e-05	0.00112674	0.0176082	0.985959	0.997167
X22784.4	SPATA22	SPT22		-2.06e-05	0.00124435	-0.0165273	0.986821	0.997167
X10626.116	ST6GALNAC3	SIA7C		3.87e-05	0.00197022	0.0196361	0.984342	0.997167
X5249.31	STK17B	DRAK2		-9.16e-05	0.00498552	-0.0183705	0.985352	0.997167
X11636.33	TAGLN2	Transgelin-2		4.26e-05	0.00291827	0.0146021	0.988356	0.997167
X3646.7	TEC	TEC		-5.38e-05	0.00303585	-0.0177345	0.985859	0.997167
X11242.33	TGM1	TGM1		-1.99e-05	0.00131732	-0.0151214	0.987942	0.997167
X10638.1	TINF2	TINF2		7.64e-05	0.0041286	0.0185155	0.985236	0.997167
X7012.35	VNN2	VNN2		2.28e-05	0.00159587	0.0142999	0.988597	0.997167
X3837.6	ZAP70	ZAP70		5.05e-05	0.00323149	0.0156149	0.987548	0.997167
X16854.17	LSM4	LSM4		-2.85e-05	0.00212399	-0.0134046	0.989311	0.99742
X19240.265	PDAP1	HAP28		1.94e-05	0.00142716	0.0135847	0.989167	0.99742
X17806.6	SDCBP	Syntenin 1		0.000136865	0.0101965	0.0134228	0.989296	0.99742
X21681.10	ADAM28	ADAM 28		4.46e-05	0.00370224	0.0120381	0.990401	0.997547
X25100.11	CMIP	CMIP		1.67e-05	0.00135435	0.0123585	0.990145	0.997547
X6362.6	ECRG4	AUGN		-3.16e-05	0.00243281	-0.0129889	0.989642	0.997547
X21614.2	GEMIN6	GEMI6		1.2e-05	0.000990363	0.0121615	0.990302	0.997547
X24418.14	HMX3	HMX3		1.5e-05	0.00125038	0.0119978	0.990433	0.997547
X12430.78	PAIP1	PAIP1		1.99e-05	0.00154911	0.0128257	0.989773	0.997547
X3471.49	STK16	STK16		-2.94e-05	0.00238297	-0.0123246	0.990172	0.997547
X5475.10	PRKCB	PKC-B-II		-6.36e-05	0.00545733	-0.0116485	0.990711	0.997684
X6957.14	PNLIPRP2	LIPR2		-2.28e-05	0.00204939	-0.0111277	0.991126	0.997959
X15668.19	BMP8B	BMP-8		1.36e-05	0.00126119	0.0107951	0.991392	0.998083
X12689.56	ARPC1B	ARC1B		0.000106114	0.0106685	0.00994651	0.992068	0.998122
X23648.36	DDI1	DDI1		1.85e-05	0.00181218	0.010202	0.991865	0.998122
X17793.4	DIRAS1	DIRA1		1.35e-05	0.00135454	0.00997236	0.992048	0.998122
X7890.68	DPP10	DPP10		-1.2e-05	0.00118707	-0.0100954	0.99195	0.998122
X7976.19	FRRS1L	FRS1L		-2.93e-05	0.0029723	-0.00985374	0.992142	0.998122
X8367.142	VSIG1	VSIG1		1.38e-05	0.00142639	0.00964859	0.992306	0.998143
X5301.7	CCL11	Eotaxin		-4.41e-05	0.00486082	-0.00906587	0.992771	0.998331
X16763.11	LECT2	LECT2		-0.000113905	0.01283	-0.00887802	0.99292	0.998331
X25236.11	METTL26	MTL26		-1.31e-05	0.00147009	-0.00889208	0.992909	0.998331
X24252.85	C12orf65	CL065		-1.09e-05	0.00127741	-0.00856399	0.993171	0.99844
X3364.76	CTSV	Cathepsin V		3.71e-05	0.00450942	0.00823681	0.993432	0.998498
X9398.30	GALP	GALP		1.9e-05	0.00233977	0.00813439	0.993513	0.998498
X5747.67	BGLAP	Osteocalcin		8.1e-06	0.00118665	0.00682202	0.99456	0.998619
X7155.46	C4BPB	C4b-binding protein beta chain		3.86e-05	0.00510401	0.00756943	0.993964	0.998619
X3881.49	DYNLL1	DLC8		-8.86e-06	0.00122419	-0.00724061	0.994226	0.998619
X5581.28	FGL1	FGL1		-9.02e-05	0.0120709	-0.00746862	0.994044	0.998619
X18907.97	KIR3DL1	KI3L1		-3.39e-05	0.00503186	-0.00673303	0.994631	0.998619
X8946.38	NR1H4	NR1H4		2.03e-05	0.00296074	0.00686329	0.994527	0.998619
X14692.3	ZNF276	ZN276		2.54e-05	0.00342912	0.00741034	0.994091	0.998619
X22104.39	CDX1	CDX1		1.12e-05	0.00171106	0.00655435	0.994773	0.998619
X12446.49	GSTA1	GST A1-1		1.82e-05	0.00289466	0.00629031	0.994984	0.998688
X13027.20	CBX7	CBX7		6.46e-06	0.00123475	0.00523029	0.995829	0.998711
X22136.9	EXOG	EXOG		-8.33e-06	0.00138306	-0.00602253	0.995197	0.998711
X7713.50	FMR1	FMR1		6.92e-06	0.0012225	0.00566381	0.995483	0.998711
X2994.71	IL1RL2	IL-1Rrp2		1.43e-05	0.00284118	0.00503046	0.995989	0.998711
X4140.3	IL7	IL-7		-8.37e-06	0.00172583	-0.00485266	0.99613	0.998711
X13541.1	MYCT1	MYCT1		6.12e-06	0.00130524	0.00468633	0.996263	0.998711
X3634.5	OPCML	OBCAM		2.19e-05	0.00470818	0.00465316	0.996289	0.998711
X13517.3	PTCHD3	PTHD3		8.77e-06	0.00167995	0.00521805	0.995839	0.998711
X20142.42	UBE2C	UBE2C		2.1e-05	0.00403544	0.00520987	0.995845	0.998711
X25283.2	CTNNA3	CTNA3		-5.37e-06	0.0013109	-0.00409988	0.996731	0.998868
X18449.33	PPIG	PPIG		1.33e-05	0.00313842	0.00424978	0.996611	0.998868
X22568.7	DSG4	DSG4		-5.39e-06	0.00172216	-0.00313063	0.997504	0.99938
X5680.54	OBP2B	OBP2B		0.000138461	0.0446456	0.00310133	0.997527	0.99938
X5792.8	AFP	AFP		-6.37e-06	0.00233769	-0.00272427	0.997828	0.999538
X4314.12	DCTPP1	XTP3A		-1.33e-05	0.00528839	-0.00250576	0.998002	0.99957
X23691.2	TTLL12	TTL12		-4.83e-06	0.00217783	-0.00221674	0.998232	0.999658
X23375.4	RFPL3	RFPL3		-6.17e-06	0.00304373	-0.00202823	0.998383	0.999666
X9343.16	IL2RB	IL-2 sRb		2.58e-06	0.00171007	0.00150817	0.998797	0.999711
X7983.1	PCDHGC5	PCDGM		-1.61e-06	0.00149846	-0.00107746	0.999141	0.999711
X7863.50	PGRMC1	PGRC1		4.38e-06	0.00388313	0.00112808	0.9991	0.999711
X23408.1	SNX16	Sorting nexin 16		2.23e-06	0.0018497	0.00120408	0.99904	0.999711
X19193.18	VBP1	PFD3		-4.2e-06	0.00275419	-0.00152656	0.998783	0.999711
X15306.20	JCHAIN	IgJ		-1.37e-06	0.00193823	-0.00070713	0.999436	0.999864
X18197.97	CKMT2	KCRS		5.51e-07	0.00151502	0.00036382	0.99971	0.999868
X9987.30	LRRC25	LRC25:CD		-6.41e-07	0.0018629	-0.000344272	0.999725	0.999868
X8635.283	ZPBP	ZPBP1		2.29e-07	0.00183726	0.000124865	0.9999	0.9999

### Sheet: Tab S3
Table S3.replication of significant pseudo-trajectory proteins with Johnson ADAD results (n=33)
Proteins from Johnson study	p value in Johnson	mean diff in Johnson	p val inpseudo-trajectory analysis	slope estimate diff
NPTX2	0.00132071	-0.0871788	1.34e-06	-0.0041446
PPIA	1.00899e-06	0.218812	3.82e-07	0.00260205
ALDOA	0.000226489	0.175838	5.68e-07	0.0025403
PEBP1	0.000860951	0.195926	3.67e-10	0.00294776
SPON1	0.000629867	0.135017	2.28e-07	0.00211788
ENO2	9.28283e-05	0.248855	4.06e-06	0.00231709
PGAM1	2.2239e-07	0.273841	1.14e-06	0.00339318
SPP1	5.82714e-07	0.222095	3.77e-08	0.00350017
YWHAZ	4.6173e-13	0.378648	2.22e-16	0.00577691
YWHAB	4.90466e-11	0.366729	2.22e-16	0.00591075
SMOC1	9.49818e-29	0.570024	6.34e-14	0.00490479
YWHAG	8.18382e-11	0.36746	2.22e-16	0.00898415
NPTXR	0.219924	-0.0450963	0.0026241	-0.00183731
MDH1	4.19582e-06	0.206538	1.38e-05	0.0019794
ENO1	5.12402e-08	0.279717	7.14e-05	0.00277662
GDA	8.15192e-07	0.206011	0.020062	0.00206259
PARK7	0.000779403	0.0920286	0.031086	0.0023615
MFGE8	0.0953735	-0.0733033	0.084512	-0.00145255
THY1	0.440407	-0.0417696	0.57717	-0.00027018
LDHC	0.000220052	0.157331	0.15683	-0.000133198
ITGB2	0.539059	0.0223439	0.65634	8.01e-05
GDI1	1.14981e-05	0.20849	0.070998	0.00168315
TPI1	0.00350376	0.129667	0.079389	0.000822516
LDHB	0.000335552	0.138426	0.70825	0.000242605
PKM	5.65462e-07	0.251988	0.97126	-4.71e-05
GMFB	2.26638e-05	0.12213	0.16742	0.00104753
CALM2	1.22324e-05	0.212335	Not in Soma	Not in Soma
CH3L1	4.23756e-06	0.264669	Not in Soma	Not in Soma
GAPDH	0.00266999	0.184916	Not in Soma	Not in Soma
GOT1	0.000371707	0.166855	Not in Soma	Not in Soma
PKM2	1.1333e-05	0.217021	Not in Soma	Not in Soma
SCG2	0.0221849	-0.124312	Not in Soma	Not in Soma
VGF	0.0591637	-0.112819	Not in Soma	Not in Soma
This table shows the 33 proteins were identified as significant proteins in Johnson et al's ADAD study. There were 26 proteins associated with our pseudo-trajectory analysis results.
Column "mean diff in Johnson" is the the mean differences of mutation carrrier with non-carriers in Johnson et al's ADAD study
Colored bold font indicates proteins passed Bonferroni-correction, and bold font pass nominally p value in pseudo-trajectory analysis

### Sheet: Tab S4
Table S4. replication of significant pseudo-trajectory proteins with van de End ADAD results (n=68)
Labels	Proteins from van de End study	slope estimate diff in pseudo-trajectory analysis	p val in pseudo-trajectory analysis	mean diff in van de End	q value in van de End	p value in van de End
*	SPP1	0.00350017	3.77e-08	0.0307282	0.5021	0.370715
*	SFRP1	0.0034711	1.24e-06	0.735428	0.155349	0.0394519
	NEFL	0.00911397	2.22e-16	1.51375	0.00091175	1.15817e-05
	PPP3R1	0.00340103	1.09e-14	0.659351	0.000981945	1.71423e-05
	SMOC1	0.00490479	6.34e-14	0.768487	0.000181949	6.70575e-07
	CRKL	0.00314784	4.17e-13	0.75449	0.00588395	0.000166254
	PDCD5	0.00394668	1.68e-12	0.734286	0.0219155	0.0011577
	SMOC2	0.00476224	3.53e-11	0.860583	0.00473759	0.000122662
	PEBP1	0.00294776	3.67e-10	0.483694	0.0148753	0.000694423
	CHIT1	0.0174554	7.3e-10	2.15694	0.00091175	1.24686e-05
	LACTB2	0.00280798	7.52e-09	0.363069	0.00473759	0.000128043
	TXNRD1	0.0029279	4.05e-08	0.643359	0.00091175	9.72131e-06
	DDAH1	0.0026496	1.28e-07	0.603691	0.00784021	0.000250425
	SPON1	0.00211788	2.28e-07	0.630422	0.0256332	0.00151154
	NSFL1C	0.0022524	4.73e-07	0.70302	0.00091175	1.3441e-05
	TNFRSF1B	0.00265896	1.03e-06	0.483235	0.0466865	0.00355598
	ENO2	0.00231709	4.06e-06	0.405656	0.0265176	0.00162885
	CKMT1A|CKMT1B	0.00400646	1.12e-05	s	0.0471889	0.0037472
	GLO1	0.00294254	1.57e-05	0.651207	0.000981945	1.65387e-05
	OLR1	0.00301253	1.81e-05	0.606425	0.0308163	0.00214412
	ENO1	0.00277662	7.14e-05	0.687336	0.0141101	0.000641369
	MMP10	0.00173589	0.00010858	1.06785	0.0141101	0.000610886
	CALB2	0.00330737	0.00020343	0.397553	0.0234714	0.00132639
	RWDD1	0.00223965	0.00089406	0.427041	0.0273739	0.00173378
	PLPBP	0.00196967	0.0016843	0.5415	0.00157531	3.28996e-05
	PPP1R2	-0.00139435	0.012015	0.349527	0.0308163	0.00211758
	CCL3	0.000300073	0.015241	0.605764	0.0486946	0.00394821
	FKBP4	0.00135752	0.025361	0.534497	0.00784021	0.000243227
	PARK7	0.0023615	0.031086	0.508773	0.00599572	0.000176778
	HGF	0.00115635	0.037751	0.610945	0.0353877	0.00252148
	MIF	0.000829328	0.039754	0.794101	0.00091175	7.29324e-06
	HSPA1A	0.00155796	0.046315	0.493012	0.0471889	0.00376816
	SORD	0.000534859	0.047697	0.458257	0.0273739	0.0017487
	CSTB	0.000681373	0.049787	0.564097	0.0128643	0.000537329
	IMPA1	0.000289603	0.094906	0.289696	0.0399457	0.00289533
	TXLNA	-0.000570038	0.098589	0.464518	0.0141101	0.000634022
	PRDX1	0.00115711	0.10583	0.484397	0.0170654	0.000838594
	KYAT1	-0.00021947	0.1311	0.502709	0.00963924	0.000332477
	FKBP5	-0.000376882	0.13554	0.338742	0.00963924	0.000343413
	CHI3L1	0.00312442	0.14502	0.744407	0.00162599	3.79531e-05
	SNAP29	-0.000176544	0.14818	0.646359	0.00336548	8.269e-05
	EGLN1	0.00016054	0.31123	0.333944	0.0440693	0.00324835
	LILRB1	0.000924684	0.37593	0.443285	0.0242761	0.00140169
	IL1R1	0.000368502	0.483	0.403608	0.0467137	0.00361543
	IL17A	7.92e-05	0.50246	-0.203386	0.0234714	0.00131909
	ASAH2	0.000262417	0.57516	0.545326	0.0308163	0.0021579
	ITGAM	-0.000135547	0.58736	0.516032	0.00091175	1.1666e-05
	CCN1	-0.000194831	0.59879	0.706952	0.0276477	0.00183248
	SCLY	-0.000180978	0.60911	0.461085	0.0115141	0.000452642
	ITGB2	8.01e-05	0.65634	0.86936	0.000981945	1.80948e-05
	MAPT	-4.79e-05	0.73551	1.44161	0.000121008	1.48658e-07
	ABL1	4.93e-05	0.74348	0.386682	0.0276477	0.00183413
	DNAJA2	-3.19e-05	0.79073	0.72056	0.0117854	0.000477787
	SOD1	-5.85e-05	0.79183	0.270135	0.0203096	0.00104791
	SOD2	-6.78e-05	0.80525	0.479519	0.0181546	0.000914419
	THOP1	0.000551639	0.80876	0.656078	0.00091175	8.92573e-06
	CD4	-3.56e-05	0.81698	0.283955	0.0115141	0.000446244
	ST3GAL1	4.91e-05	0.8246	0.279405	0.0234714	0.00129563
	BLMH	-2.44e-05	0.84201	0.493344	0.00878065	0.00029125
	WARS	Not in Soma	Not in Soma	0.349177	0.0263372	0.00158541
	SNX9	Not in Soma	Not in Soma	0.448937	0.0111159	0.000409676
	DNMBP	Not in Soma	Not in Soma	0.487448	0.0170654	0.000837113
	GLOD4	Not in Soma	Not in Soma	0.544715	0.00134692	2.6475e-05
	SDC4	Not in Soma	Not in Soma	0.582307	0.000367596	2.25796e-06
	TNFSF13	Not in Soma	Not in Soma	0.650584	0.0452155	0.00338839
	CC2D1A	Not in Soma	Not in Soma	0.711427	0.000329581	1.61956e-06
	DTX3	Not in Soma	Not in Soma	0.780067	0.00162599	3.78435e-05
	TMSB10	Not in Soma	Not in Soma	1.12206	0.000173564	4.26447e-07
* indicate that protein did not pass FDR cutoff in van de End study
This table shows the 66 proteins were identified as significant proteins in van de End's ADAD study. There were 59 proteins associated with our pseudo-trajectory analysis results.
Colored bold font indicates proteins passed Bonferroni-correction, and bold font pass nominally p value in pseudo-trajectory analysis

### Sheet: Tab S5
Table S5. validation with merged two published ADAD results							highlighted by orange color indicates proteins passed Bonferroni threshold in trajectroy anlaysis
Merged two public proteins	p val in pseudo-trajectory analysis	Johnson pvalue	van de End pvalue	slope estimate diff	Johnson mean diff	van de End mean diff	Bold font indicates proteins were nominally significant in one of another studies
SMOC1	6.34e-14	9.49818e-29	6.70575e-07	0.0033541	0.570024	0.768487
YWHAZ	2.22e-16	4.6173e-13	Not tested	0.00577691	0.378648	Not tested
YWHAB	2.22e-16	4.90466e-11	Not tested	0.00492111	0.366729	Not tested
YWHAG	2.22e-16	8.18382e-11	Not tested	0.00404572	0.36746	Not tested
PGAM1	1.14e-06	2.2239e-07	Not tested	0.00339318	0.273841	Not tested
SPP1	3.77e-08	5.82714e-07	0.370715	0.00350017	0.222095	0.0307282
PPIA	3.82e-07	1.00899e-06	Not tested	0.00260205	0.218812	Not tested
ENO2	4.06e-06	9.28283e-05	0.00162885	0.00231709	0.248855	0.405656
ALDOA	5.68e-07	0.000226489	Not tested	0.0025403	0.175838	Not tested
SPON1	2.28e-07	0.000629867	0.00151154	0.00211788	0.135017	0.630422
PEBP1	3.67e-10	0.000860951	0.000694423	0.00294776	0.195926	0.483694
NPTX2	1.34e-06	0.00132071	Not tested	-0.0041446	-0.0871788	Not tested
NEFL	2.22e-16	Not tested	1.15817e-05	0.00911397	Not tested	1.51375
PPP3R1	1.09e-14	Not tested	1.71423e-05	0.00340103	Not tested	0.659351
CRKL	4.17e-13	Not tested	0.000166254	0.00314784	Not tested	0.75449
PDCD5	1.68e-12	Not tested	0.0011577	0.00394668	Not tested	0.734286
SMOC2	3.53e-11	Not tested	0.000122662	0.00476224	Not tested	0.860583
CHIT1	7.3e-10	Not tested	1.24686e-05	0.0174554	Not tested	2.15694
LACTB2	7.52e-09	Not tested	0.000128043	0.00280798	Not tested	0.363069
TXNRD1	4.05e-08	Not tested	9.72131e-06	0.0029279	Not tested	0.643359
DDAH1	1.28e-07	Not tested	0.000250425	0.0026496	Not tested	0.603691
NSFL1C	4.73e-07	Not tested	1.3441e-05	0.0022524	Not tested	0.70302
TNFRSF1B	1.03e-06	Not tested	0.00355598	0.00256688	Not tested	0.483235
SFRP1	1.24e-06	Not tested	0.0394519	0.0034711	Not tested	0.735428
ITGB1	3.6e-11	Not tested	0.299099	0.00779702	Not tested	0.109801
ENO1	7.14e-05	5.12402e-08	0.000641369	0.00277662	0.279717	0.687336
PKM	0.97126	5.65462e-07	Not tested	-4.71e-05	0.251988	Not tested
GDA	0.020062	8.15192e-07	Not tested	0.00206259	0.206011	Not tested
MDH1	1.38e-05	4.19582e-06	Not tested	0.0019794	0.206538	Not tested
CH3L1	Not in Soma	4.23756e-06	Not tested	Not in Soma	0.264669	Not tested
PKM2	Not in Soma	1.1333e-05	Not tested	Not in Soma	0.217021	Not tested
GDI1	0.070998	1.14981e-05	Not tested	0.000924783	0.20849	Not tested
CALM2	Not in Soma	1.22324e-05	Not tested	Not in Soma	0.212335	Not tested
GMFB	0.16742	2.26638e-05	Not tested	0.00104753	0.12213	Not tested
LDHC	0.15683	0.000220052	Not tested	-0.000133198	0.157331	Not tested
LDHB	0.70825	0.000335552	Not tested	0.000242605	0.138426	Not tested
GOT1	Not in Soma	0.000371707	Not tested	Not in Soma	0.166855	Not tested
LAMP1	0.85213	0.000377817	Not tested	2.85e-05	0.140764	Not tested
PARK7	0.031086	0.000779403	0.000176778	0.0023615	0.0920286	0.508773
GAPDH	Not in Soma	0.00266999	Not tested	Not in Soma	0.184916	Not tested
TPI1	0.079389	0.00350376	Not tested	0.000822516	0.129667	Not tested
PTPRZ1	Not in Soma	0.00593014	Not tested	Not in Soma	0.113993	Not tested
CTSB	0.76424	0.00661361	0.43296	-0.000154888	0.0928455	0.0899323
CD44	0.013768	0.00768887	Not tested	-0.000537245	0.106304	Not tested
SCG2	Not in Soma	0.0221849	0.556033	Not in Soma	-0.124312	0.0725855
APOC2	0.70649	0.0230083	Not tested	-4.64e-05	0.179556	Not tested
DTD1	0.00020139	0.0524333	Not tested	0.00182552	0.0513961	Not tested
VGF	Not in Soma	0.0591637	Not tested	Not in Soma	-0.112819	Not tested
F2	0.48536	0.0620192	Not tested	0.000172838	0.108677	Not tested
NRXN1	0.34886	0.068583	Not tested	-0.000712388	0.0729529	Not tested
GSN	0.43118	0.0690553	Not tested	-0.000123016	0.08047	Not tested
TXNRD2	Not in Soma	0.0691579	Not tested	Not in Soma	0.0646358	Not tested
MFGE8	0.084512	0.0953735	0.312445	-0.00145255	-0.0733033	0.15647
COL6A1	0.64617	0.0962601	Not tested	0.000151348	0.0812643	Not tested
AHSG	0.46007	0.13318	Not tested	7.11e-05	0.0890607	Not tested
PGLYRP2	0.75822	0.165697	Not tested	-0.000151548	0.0817807	Not tested
OMGP	Not in Soma	0.201082	Not tested	Not in Soma	0.0646599	Not tested
NPTXR	0.0026241	0.219924	0.0365748	-0.00183731	-0.0450963	0.07368
KNG1	0.24622	0.223088	Not tested	-6.97e-06	0.0745152	Not tested
CP	0.18347	0.264229	Not tested	-0.00025075	0.0584679	Not tested
OGN	0.99645	0.276836	0.0207292	3.62e-06	0.0397275	0.158732
AMBP	0.99958	0.290984	Not tested	4.15e-07	0.0707197	Not tested
C9	0.58083	0.302588	Not tested	0.000401884	0.0609312	Not tested
DKK3	0.94475	0.333891	0.564667	2.64e-05	0.0473724	0.0149527
DCN	0.49661	0.347937	0.769151	-0.000421147	0.0233875	-0.0225609
RBP4	0.96345	0.383077	Not tested	-2.2e-05	0.0410871	Not tested
THY1	0.57717	0.440407	0.612356	-0.00027018	-0.0417696	0.0147845
NCAM1	0.096364	0.509229	0.199273	-0.000306033	0.0294696	0.214232
VTN	0.29092	0.510206	Not tested	0.00101199	0.0370425	Not tested
APOA4	0.463	0.522627	Not tested	-0.000263656	0.0408556	Not tested
ITGB2	0.65634	0.539059	1.80948e-05	8.01e-05	0.0223439	0.86936
PON1	0.76408	0.921677	Not tested	3.51e-05	0.00726089	Not tested
ICOSLG	1.02e-05	Not tested	0.580887	-0.00257529	Not tested	0.0918732
GFAP	1.25e-05	Not tested	0.0344094	0.00374026	Not tested	0.822922
GLO1	1.57e-05	Not tested	1.65387e-05	0.00294254	Not tested	0.651207
OLR1	1.81e-05	Not tested	0.00214412	0.00274696	Not tested	0.606425
WIF1	4.14e-05	Not tested	0.637881	-0.00363161	Not tested	0.134708
APLP1	9.31e-05	Not tested	0.38939	-0.000834194	Not tested	0.0341341
TYRO3	0.0001079	Not tested	0.29405	-0.00160228	Not tested	0.130297
MMP10	0.00010858	Not tested	0.000610886	0.00173589	Not tested	1.06785
CDH15	0.00017845	Not tested	0.634801	-0.00168594	Not tested	-0.103713
CALB2	0.00020343	Not tested	0.00132639	0.00330737	Not tested	0.397553
RELT	0.00020538	Not tested	0.198013	-0.0013873	Not tested	0.251574
ADAM23	0.00032692	Not tested	0.312257	-0.00188436	Not tested	0.106045
PLXNA4	0.00038597	Not tested	0.0829105	-0.00216914	Not tested	0.290395
TNFRSF21	0.00039928	Not tested	0.642454	-0.00193856	Not tested	0.0217845
SEZ6L	0.00041753	Not tested	0.559247	-0.0010027	Not tested	0.0552891
CBLN4	0.00044044	Not tested	0.861319	-0.0027503	Not tested	-0.03173
SNCG	0.00053015	Not tested	0.00650173	0.00163638	Not tested	0.687382
GFRA2	0.00062624	Not tested	0.898093	-0.00216467	Not tested	0.0174514
CD200	0.00063763	Not tested	0.401846	-0.00180871	Not tested	0.110703
CDH6	0.0007303	Not tested	0.519543	-0.000711816	Not tested	0.0871464
RWDD1	0.00089406	Not tested	0.00173378	0.00223965	Not tested	0.427041
SIGLEC7	0.0010159	Not tested	0.035372	0.00370172	Not tested	0.316628
LRP1	0.0010662	Not tested	0.0613656	0.00148054	Not tested	0.233169
MMP12	0.0012457	Not tested	0.141907	0.00151594	Not tested	0.509112
TNFRSF11B	0.0012971	Not tested	0.0154343	0.00248015	Not tested	0.458875
NBL1	0.0013769	Not tested	0.0900217	-0.0027807	Not tested	-0.10353
FCGR3B	0.0014087	Not tested	0.0157974	0.00200156	Not tested	0.259761
QPCT	0.0016495	Not tested	0.296342	-0.00262066	Not tested	0.173553
LRPAP1	0.00166	Not tested	0.615981	-0.00107561	Not tested	0.0813914
PLPBP	0.0016843	Not tested	3.28996e-05	0.00196967	Not tested	0.5415
CD5	0.0020569	Not tested	0.492472	0.00264214	Not tested	0.0890845
DSG3	0.0021683	Not tested	0.267008	0.00132549	Not tested	0.200203
THBS4	0.0025147	Not tested	0.00778917	0.00153569	Not tested	0.392334
FLT3	0.0026329	Not tested	0.584944	-0.000473195	Not tested	0.0806905
IGFBPL1	0.0028245	Not tested	0.684247	0.00138638	Not tested	0.0826218
OSCAR	0.003052	Not tested	0.200328	-0.000390212	Not tested	0.298416
ICAM5	0.0032761	Not tested	0.184384	-0.00191247	Not tested	0.127922
ATP5IF1	0.003279	Not tested	0.00758903	-0.00128027	Not tested	0.574264
CXCL9	0.0036501	Not tested	0.754348	0.000335793	Not tested	0.0943323
SIRPA	0.0039205	Not tested	0.716495	-0.0026157	Not tested	-0.0641614
TNFRSF14	0.0039658	Not tested	0.177224	-0.000611967	Not tested	0.162595
GAL	0.0044172	Not tested	0.158107	-0.000477776	Not tested	0.207036
ATOX1	0.0044613	Not tested	0.00474957	0.00106879	Not tested	0.715911
PRSS27	0.0048573	Not tested	0.737718	-0.00132092	Not tested	0.0736691
CANT1	0.0052901	Not tested	0.11893	-0.000786971	Not tested	0.166869
CPA1	0.005476	Not tested	0.581952	-0.00153681	Not tested	0.129619
CLEC1A	0.0058312	Not tested	0.146801	-0.000927876	Not tested	0.161171
IL2RA	0.0065042	Not tested	0.0904796	-0.000663929	Not tested	0.267762
PEAR1	0.0068673	Not tested	0.278188	0.000570376	Not tested	0.126177
CDCP1	0.0068768	Not tested	0.0322955	0.000483734	Not tested	0.244038
IGSF8	0.0071592	Not tested	0.125555	-0.00129646	Not tested	0.161219
VASN	0.0071955	Not tested	0.0248906	0.00110194	Not tested	0.2964
SEMA4D	0.0076495	Not tested	0.149735	-0.00128941	Not tested	0.164323
BCAN	0.0085492	Not tested	0.263753	0.00207663	Not tested	0.0556245
GRN	0.0085644	Not tested	0.207381	0.00130697	Not tested	0.148249
FABP2	0.0088867	Not tested	0.103791	-0.000574046	Not tested	0.365286
RTN4R	0.0092401	Not tested	0.415414	-0.00143579	Not tested	-0.118829
KAZALD1	0.0096478	Not tested	0.0911213	0.00153478	Not tested	0.224621
TREM2	0.0097928	Not tested	0.0160948	0.0020295	Not tested	0.588173
FLT1	0.0099466	Not tested	0.0341713	0.00119535	Not tested	0.360591
CPE	0.0099751	Not tested	0.729161	-0.000429886	Not tested	0.0534495
DAG1	0.010508	Not tested	0.124213	0.000319006	Not tested	0.245151
METAP2	0.010673	Not tested	0.0457095	0.00143131	Not tested	0.156934
ESAM	0.010779	Not tested	0.398872	-0.000989895	Not tested	0.11891
PROC	0.011087	Not tested	0.587239	-0.00121226	Not tested	0.0645577
ADGRE5	0.011095	Not tested	0.11493	-0.000523209	Not tested	0.217328
BAMBI	0.011102	Not tested	0.658167	-0.00132853	Not tested	0.0416859
PLXDC1	0.011334	Not tested	0.659437	-0.00141841	Not tested	0.0312627
PPP1R2	0.012015	Not tested	0.00211758	-0.00139435	Not tested	0.349527
VSIG4	0.012435	Not tested	0.0195537	0.00211583	Not tested	0.419716
FGFR2	0.01298	Not tested	0.186905	0.000294351	Not tested	0.10154
EPHB6	0.012982	Not tested	0.170051	-0.00180751	Not tested	0.379537
LPL	0.013213	Not tested	0.16243	-0.00162002	Not tested	0.254205
TNFRSF12A	0.013482	Not tested	0.00905551	0.000305529	Not tested	0.45616
JAM2	0.013732	Not tested	0.244178	-0.000871105	Not tested	0.131418
GSTP1	0.013824	Not tested	0.0430395	0.00222774	Not tested	0.233851
ENPP5	0.014208	Not tested	0.0443138	0.00170358	Not tested	0.19379
MCAM	0.014448	Not tested	0.919346	-0.000671893	Not tested	-0.0161468
CCL3	0.015241	Not tested	0.00394821	0.000300073	Not tested	0.605764
TDGF1	0.01575	Not tested	0.318362	0.00421169	Not tested	0.276122
PI3	0.015766	Not tested	0.0430341	0.00314855	Not tested	0.333987
KLK13	0.016512	Not tested	0.314493	-0.000319516	Not tested	0.204157
LY6D	0.016537	Not tested	0.0220988	-0.00113122	Not tested	0.46767
VEGFA	0.017091	Not tested	0.499447	-0.000769663	Not tested	0.117806
EPHA10	0.017361	Not tested	0.222889	-0.00140059	Not tested	0.292612
LILRA2	0.018531	Not tested	0.256039	0.00186593	Not tested	0.20714
TNFRSF11A	0.019811	Not tested	0.00559523	-0.000538913	Not tested	0.433647
DSG2	0.020593	Not tested	0.162387	0.0011638	Not tested	0.158834
TNFRSF10A	0.020821	Not tested	0.0103161	-0.000542334	Not tested	0.333443
MESD	0.021577	Not tested	0.117707	-0.000718943	Not tested	0.151668
NECTIN4	0.021957	Not tested	0.416591	0.000307176	Not tested	0.0963564
TGM2	0.022117	Not tested	0.227146	-0.00143919	Not tested	0.174321
FASLG	0.022662	Not tested	0.114707	0.000415808	Not tested	0.249174
BMP6	0.023066	Not tested	0.14902	-0.000705251	Not tested	0.237827
GHRL	0.023231	Not tested	0.41956	0.000424313	Not tested	0.136144
IGF2R	0.023363	Not tested	0.010198	0.0010141	Not tested	0.26297
LRP11	0.023517	Not tested	0.149693	-0.00124594	Not tested	0.35775
NPTX1	0.024	Not tested	0.62708	-0.00119093	Not tested	0.0793473
ANGPTL1	0.024362	Not tested	0.0694703	0.0011775	Not tested	0.349285
CCL21	0.025141	Not tested	0.562956	-0.00184292	Not tested	-0.0962627
CD74	0.025237	Not tested	0.304614	-0.000305233	Not tested	0.108678
FKBP4	0.025361	Not tested	0.000243227	0.00135752	Not tested	0.534497
KLRB1	0.026612	Not tested	0.00936599	-0.000497891	Not tested	0.54198
CA3	0.027944	Not tested	0.593725	0.00743436	Not tested	-0.142122
CTSF	0.027998	Not tested	0.23383	0.000211576	Not tested	0.278256
NT5E	0.028429	Not tested	0.139732	-0.000278074	Not tested	0.206675
CD59	0.028682	Not tested	0.793065	-0.00102811	Not tested	0.00549591
PLAUR	0.028703	Not tested	0.0775627	0.00110253	Not tested	0.235007
REG1B	0.029746	Not tested	0.420169	0.000241328	Not tested	0.171135
CCL2	0.030884	Not tested	0.0531954	0.00119695	Not tested	0.3099
CCN5	0.031508	Not tested	0.0355998	-0.00222023	Not tested	0.566335
IGFBP2	0.031673	Not tested	0.0605299	0.0010853	Not tested	0.495111
ADAM8	0.033548	Not tested	0.0129975	-0.000236774	Not tested	0.472745
CRIM1	0.033923	Not tested	0.0260989	0.000290399	Not tested	0.23328
HYOU1	0.034889	Not tested	0.296156	-0.00072229	Not tested	0.187048
IL17D	0.035463	Not tested	0.303262	0.00107347	Not tested	0.191345
GPNMB	0.037028	Not tested	0.0211742	0.00190524	Not tested	0.36094
HGF	0.037751	Not tested	0.00252148	0.00115635	Not tested	0.610945
TNFRSF10B	0.038005	Not tested	0.041584	-0.000662968	Not tested	0.245209
MIF	0.039754	Not tested	7.29324e-06	0.000829328	Not tested	0.794101
CD244	0.04019	Not tested	0.184325	0.000364242	Not tested	0.146676
IL15	0.040507	Not tested	0.405212	0.000411783	Not tested	0.161167
NRP1	0.040847	Not tested	0.152505	-0.00100104	Not tested	0.0856964
GGT5	0.042245	Not tested	0.016907	-0.000719614	Not tested	0.257918
LILRB2	0.044901	Not tested	0.141647	0.00108242	Not tested	0.366429
VTA1	0.045252	Not tested	0.0638157	0.000809721	Not tested	0.120009
LAYN	0.045833	Not tested	0.28747	-0.00158562	Not tested	0.177869
CES1	0.045899	Not tested	0.0534282	-0.00030574	Not tested	0.227055
HSPA1A	0.046315	Not tested	0.00376816	0.00155796	Not tested	0.493012
SORD	0.047697	Not tested	0.0017487	0.000534859	Not tested	0.458257
ANGPTL4	0.048098	Not tested	0.0155978	0.00035317	Not tested	0.523439
CX3CL1	0.048415	Not tested	0.0188045	-0.000409087	Not tested	0.330375
MILR1	0.048499	Not tested	0.00737304	0.000275866	Not tested	0.473103
RGMA	0.048973	Not tested	0.180917	-0.000509341	Not tested	0.15698
PPIB	0.049225	Not tested	0.553518	-0.000328922	Not tested	0.0920936
CSTB	0.049787	Not tested	0.000537329	0.000681373	Not tested	0.564097
SORT1	0.049982	Not tested	0.0483204	-0.000243742	Not tested	0.270195
KLK11	0.051561	Not tested	0.600149	-0.00207117	Not tested	0.0440282
TFPI	0.051701	Not tested	0.00430315	0.00200636	Not tested	0.453745
ADA2	0.051991	Not tested	0.400854	0.0027707	Not tested	0.10954
SIRPB1	0.052471	Not tested	0.352265	0.00227259	Not tested	0.0778918
CA4	0.052749	Not tested	0.48389	-0.000985242	Not tested	-0.0893655
CDH2	0.053135	Not tested	0.237223	-0.000570101	Not tested	0.16853
EPS8L2	0.054052	Not tested	0.0115618	0.00048537	Not tested	0.311787
CD84	0.058945	Not tested	0.0188559	0.000491492	Not tested	0.339337
WFDC2	0.059789	Not tested	0.273919	-0.00115735	Not tested	0.0825364
SPINK6	0.060138	Not tested	0.974203	0.00209422	Not tested	0.00370136
KLK10	0.060457	Not tested	0.379497	-0.00208564	Not tested	0.226692
OXT	0.060691	Not tested	0.024569	-0.000150407	Not tested	0.242847
ART3	0.06085	Not tested	0.293878	-0.000777486	Not tested	0.169691
FIS1	0.061835	Not tested	0.0229847	0.00043001	Not tested	0.608009
TGFBR2	0.062651	Not tested	0.0262951	-0.000205757	Not tested	0.312173
VWF	0.065447	Not tested	0.109045	-0.00156178	Not tested	0.280824
CLEC7A	0.066016	Not tested	0.321088	-0.000459036	Not tested	0.187048
RSPO3	0.066376	Not tested	0.0274787	-0.000407962	Not tested	0.318407
PLTP	0.067243	Not tested	0.2702	-0.000581908	Not tested	0.262362
CTSH	0.067523	Not tested	0.141883	0.00130193	Not tested	0.428415
FABP4	0.067591	Not tested	0.89657	-0.0019885	Not tested	0.0267282
GAS6	0.069022	Not tested	0.278068	-0.00066049	Not tested	0.145377
TMPRSS5	0.069278	Not tested	0.00815715	0.00142709	Not tested	0.563133
CD48	0.069325	Not tested	0.0431507	0.000941872	Not tested	0.347715
ACP5	0.070046	Not tested	0.0426883	0.00129574	Not tested	0.230387
S100A4	0.072416	Not tested	0.0446482	0.000511458	Not tested	0.220031
CCL16	0.074902	Not tested	0.0586914	-0.0022178	Not tested	0.401165
CXCL8	0.075342	Not tested	0.0816178	0.00128698	Not tested	0.347176
SCARF2	0.076564	Not tested	0.0662103	2.23e-05	Not tested	0.253318
MSR1	0.076641	Not tested	0.0327672	1.58e-05	Not tested	0.438116
TNFRSF1A	0.07913	Not tested	0.0165498	0.000622589	Not tested	0.33094
MITD1	0.079688	Not tested	0.984757	-0.000340571	Not tested	-0.00187818
RGMB	0.081133	Not tested	0.563973	-0.000797044	Not tested	0.124394
NECTIN2	0.081678	Not tested	0.177638	-0.000332642	Not tested	0.24401
TFF2	0.083327	Not tested	0.735897	-0.00140555	Not tested	0.0970086
DSC2	0.084134	Not tested	0.098297	0.000766539	Not tested	0.231722
GPC5	0.084317	Not tested	0.00894013	0.000873945	Not tested	0.471283
AGRP	0.085158	Not tested	0.0331213	0.00162062	Not tested	0.407141
RNASET2	0.085338	Not tested	0.0542481	0.00111689	Not tested	0.181595
CD109	0.086222	Not tested	0.00866696	0.000994615	Not tested	0.324282
DRAXIN	0.086345	Not tested	0.00853027	0.000291367	Not tested	0.585722
BMP4	0.090741	Not tested	0.0368151	0.000218247	Not tested	0.757653
IMPA1	0.094906	Not tested	0.00289533	0.000289603	Not tested	0.289696
TNFSF10	0.095411	Not tested	0.952075	-0.000252328	Not tested	0.0121777
PDGFRA	0.096073	Not tested	0.0532718	-0.000713014	Not tested	0.248417
VWA1	0.097661	Not tested	0.183049	-0.000705738	Not tested	0.258925
SOST	0.098015	Not tested	0.377714	-0.00016284	Not tested	0.24321
TXLNA	0.098589	Not tested	0.000634022	-0.000203793	Not tested	0.464518
DLL1	0.099473	Not tested	0.582647	-0.000787079	Not tested	0.118818
TAFA5	0.10008	Not tested	0.286727	-0.00056536	Not tested	0.139463
CCL17	0.10297	Not tested	0.0151706	-0.000672991	Not tested	0.772736
FGF19	0.10388	Not tested	0.390575	-0.00105291	Not tested	0.206972
LILRA5	0.10519	Not tested	0.0807749	0.000257717	Not tested	0.268914
IL18	0.10562	Not tested	0.184391	-0.000772259	Not tested	0.237557
CPXM1	0.10569	Not tested	0.0932162	0.00211863	Not tested	0.438104
PRDX1	0.10583	Not tested	0.000838594	0.00115711	Not tested	0.484397
LGALS3	0.10651	Not tested	0.0801957	-0.000781037	Not tested	0.229091
NUDT5	0.1066	Not tested	0.0155084	0.000423712	Not tested	0.301473
NTRK3	0.10977	Not tested	0.230437	-0.000634125	Not tested	0.154531
PILRA	0.11033	Not tested	0.0360869	0.000160408	Not tested	0.361524
NFASC	0.11344	Not tested	0.517832	-0.000550997	Not tested	0.0468145
CD300LG	0.11501	Not tested	0.369452	-0.00083268	Not tested	0.087255
PDCD1LG2	0.11563	Not tested	0.0294668	0.000532744	Not tested	0.128743
ACVRL1	0.11581	Not tested	0.0987832	-0.000302174	Not tested	0.244261
CTSC	0.12029	Not tested	0.682866	-0.000228267	Not tested	0.0548836
KIT	0.12219	Not tested	0.992327	-0.000979127	Not tested	-0.00120455
C1QTNF1	0.12371	Not tested	0.231018	0.000769924	Not tested	0.166948
MATN3	0.1243	Not tested	0.07906	0.000790158	Not tested	0.437139
CTRB1	0.12853	Not tested	0.834034	0.000162055	Not tested	0.0390232
RBKS	0.12938	Not tested	0.0103162	-0.000626702	Not tested	0.396435
OMG	0.13021	Not tested	0.141932	-0.000313414	Not tested	0.0705255
KYAT1	0.1311	Not tested	0.000332477	-0.00021947	Not tested	0.502709
CHRDL2	0.13383	Not tested	0.040359	-0.000945458	Not tested	0.311537
FUCA1	0.13467	Not tested	0.445254	0.00128387	Not tested	0.105909
PIGR	0.13492	Not tested	0.00418477	0.00355723	Not tested	0.587277
FKBP5	0.13554	Not tested	0.000343413	-0.000376882	Not tested	0.338742
CRHBP	0.13561	Not tested	0.67424	-0.00109451	Not tested	0.0774327
GZMA	0.13578	Not tested	0.285008	0.00027642	Not tested	0.15657
PDGFRB	0.13669	Not tested	0.0838039	0.000637776	Not tested	0.232993
SERPINB8	0.13741	Not tested	0.0446868	-0.000415687	Not tested	0.361999
ANXA4	0.13833	Not tested	0.330477	-0.000463826	Not tested	-0.0877727
GUSB	0.13857	Not tested	0.856773	0.00113537	Not tested	-0.0229777
PGLYRP1	0.13915	Not tested	0.107606	0.00019134	Not tested	0.341255
ANGPT1	0.14252	Not tested	0.110628	0.000641335	Not tested	0.274787
CPB1	0.14353	Not tested	0.016802	0.00147001	Not tested	0.424459
CHI3L1	0.14502	Not tested	3.79531e-05	0.00312442	Not tested	0.744407
CD79B	0.14589	Not tested	0.0707122	-0.00025247	Not tested	0.283306
FOLR1	0.14712	Not tested	0.980926	-0.000973152	Not tested	-0.000978636
SNAP29	0.14818	Not tested	8.269e-05	-0.000176544	Not tested	0.646359
HARS1	0.1483	Not tested	0.0753928	0.00112652	Not tested	0.16159
HTRA2	0.149	Not tested	0.0252597	-0.000528829	Not tested	0.352968
TIE1	0.15283	Not tested	0.756752	-0.000973801	Not tested	0.0620373
IL6ST	0.15289	Not tested	0.402825	-0.000473643	Not tested	0.0793764
EDAR	0.15352	Not tested	0.0852247	0.000513501	Not tested	0.189364
THBS2	0.15494	Not tested	0.136888	0.000384783	Not tested	0.175018
CPPED1	0.15753	Not tested	0.221841	0.00179962	Not tested	0.19052
LRRN1	0.15759	Not tested	0.191339	-0.000226914	Not tested	0.166859
VWC2	0.15836	Not tested	0.162534	-0.000641713	Not tested	0.275476
HSPB1	0.16046	Not tested	0.0203969	-0.000345278	Not tested	0.656921
BSG	0.16115	Not tested	0.186745	-0.000509197	Not tested	0.147086
CNDP1	0.16188	Not tested	0.496943	-0.001263	Not tested	0.0855718
ROBO2	0.16361	Not tested	0.27784	-9.2e-05	Not tested	0.198375
MME	0.16504	Not tested	0.0291703	-0.000522835	Not tested	0.317495
SUMF2	0.16573	Not tested	0.784053	0.000641449	Not tested	-0.0341927
IGSF3	0.16778	Not tested	0.246576	-0.000562157	Not tested	0.200571
ADGRB3	0.16837	Not tested	0.162731	-0.00050636	Not tested	0.178331
CCN2	0.16883	Not tested	0.0957379	0.000403858	Not tested	0.165453
DLK1	0.16935	Not tested	0.0682176	-0.000332095	Not tested	0.200443
PLA2G1B	0.17042	Not tested	0.0292717	-0.000342166	Not tested	0.455118
CLPS	0.17134	Not tested	0.93472	0.000247706	Not tested	-0.0223873
NCAN	0.17443	Not tested	0.833775	-0.000715401	Not tested	-0.00984455
FRZB	0.1768	Not tested	0.0702838	0.000807453	Not tested	0.46181
CA2	0.17706	Not tested	0.556124	-0.000160032	Not tested	0.0951373
CLMP	0.17807	Not tested	0.513684	-0.000613032	Not tested	0.0876873
PCDH1	0.17993	Not tested	0.352767	-0.000543313	Not tested	0.10549
SEMA7A	0.18023	Not tested	0.643184	-0.00104756	Not tested	0.0472673
TIMP3	0.18322	Not tested	0.119076	0.00106269	Not tested	0.418947
SPINT2	0.18323	Not tested	0.327082	0.000975752	Not tested	0.0493477
CLSTN2	0.18412	Not tested	0.413958	-0.000559759	Not tested	0.103889
CSF1	0.18456	Not tested	0.0766538	-0.000812982	Not tested	0.202558
LAIR1	0.1851	Not tested	0.14497	0.000131872	Not tested	0.1676
PTS	0.18541	Not tested	0.0993475	-0.000280291	Not tested	0.180188
IL18R1	0.18802	Not tested	0.369633	-0.000396825	Not tested	0.152407
IGFBP3	0.18995	Not tested	0.0362109	0.000828296	Not tested	0.479639
IFNGR1	0.19289	Not tested	0.264857	-0.000354966	Not tested	0.122606
ENTPD6	0.19368	Not tested	0.910293	-0.000721708	Not tested	-0.0154132
VEGFD	0.19401	Not tested	0.0097417	-0.00127589	Not tested	0.50953
PRTG	0.19443	Not tested	0.484137	0.000542689	Not tested	0.103955
KDR	0.19475	Not tested	0.0714505	0.000810636	Not tested	0.361511
QDPR	0.19505	Not tested	0.464203	0.00087275	Not tested	0.0879832
IL1R2	0.19552	Not tested	0.132084	-8.53e-05	Not tested	0.367815
CCL25	0.19678	Not tested	0.00746621	-0.00023841	Not tested	0.601468
CD93	0.19759	Not tested	0.239093	-0.000467899	Not tested	0.180281
ARSA	0.19988	Not tested	0.259264	-0.000186735	Not tested	0.121167
CCN3	0.20077	Not tested	0.0802893	-0.00115166	Not tested	0.212429
IDS	0.20204	Not tested	0.603594	-0.000807996	Not tested	0.0228955
ANGPTL7	0.20325	Not tested	0.100295	0.000241651	Not tested	0.513397
ITGB5	0.20383	Not tested	0.842471	0.00014445	Not tested	0.0224214
PLXNB2	0.2041	Not tested	0.145888	0.00047023	Not tested	0.241376
ROR1	0.20615	Not tested	0.554116	-0.000224054	Not tested	0.0859509
SELPLG	0.2069	Not tested	0.00916657	0.000262556	Not tested	0.328214
CD14	0.20832	Not tested	0.0690154	0.000484826	Not tested	0.6192
VSIR	0.20834	Not tested	0.0261153	3.66e-05	Not tested	0.30395
LGALS9	0.20889	Not tested	0.0356918	-0.000283056	Not tested	0.302528
PIK3IP1	0.20929	Not tested	0.424633	-0.000178265	Not tested	0.0695859
TNFSF14	0.20968	Not tested	0.0839537	6.92e-05	Not tested	0.209192
P4HB	0.21131	Not tested	0.170384	-0.000496184	Not tested	0.250034
TIMP1	0.21206	Not tested	0.0751407	0.00063277	Not tested	0.265311
CRTAC1	0.21261	Not tested	0.206951	-0.000638412	Not tested	0.13847
TNXB	0.21315	Not tested	0.330395	-0.000791048	Not tested	0.116378
CHGB	0.21575	Not tested	0.128704	-0.000684594	Not tested	-0.0518905
ITM2A	0.2164	Not tested	0.142625	-0.000125994	Not tested	0.154334
ANGPT2	0.2197	Not tested	0.792979	-0.00084646	Not tested	0.0406441
SPOCK1	0.21988	Not tested	0.108534	-0.000616966	Not tested	0.193674
CD83	0.22063	Not tested	0.00826626	0.000624935	Not tested	0.337787
CD300E	0.22423	Not tested	0.04906	-0.000195802	Not tested	0.29472
TACSTD2	0.22429	Not tested	0.287531	0.000169226	Not tested	0.101928
CBLIF	0.2255	Not tested	0.545675	-0.000212645	Not tested	0.154296
CFC1	0.22626	Not tested	0.984125	0.000388777	Not tested	0.00440591
SERPINB9	0.22707	Not tested	0.0211651	0.00101311	Not tested	0.303914
CD8A	0.22936	Not tested	0.623681	0.000284882	Not tested	0.119707
PRSS8	0.23289	Not tested	0.756393	-0.00046921	Not tested	0.0640086
SCARB2	0.23348	Not tested	0.0281359	0.000138236	Not tested	0.352523
CD177	0.23862	Not tested	0.813573	-0.0030259	Not tested	0.0962918
PTH1R	0.2404	Not tested	0.048493	0.000132597	Not tested	0.19562
TGFB1	0.24099	Not tested	0.675116	4.41e-05	Not tested	0.0391177
EFNA1	0.24101	Not tested	0.154891	0.000580941	Not tested	0.212156
CNTN2	0.24266	Not tested	0.537557	0.00071139	Not tested	0.01856
VCAM1	0.24289	Not tested	0.0557392	4.45e-05	Not tested	0.33991
FOLR3	0.24464	Not tested	0.121284	-0.000343932	Not tested	0.269684
CAPG	0.2451	Not tested	0.112748	0.000920024	Not tested	0.369668
CCN4	0.24623	Not tested	0.005006	0.000980915	Not tested	0.400679
MSRA	0.24718	Not tested	0.334156	0.000159605	Not tested	0.137944
HAVCR2	0.24784	Not tested	0.0715824	-0.000235581	Not tested	0.30542
AGER	0.24858	Not tested	0.0362388	0.000723442	Not tested	0.445518
PTN	0.24889	Not tested	0.592372	0.000443445	Not tested	0.245004
PHOSPHO1	0.24926	Not tested	0.0116202	-0.00019558	Not tested	0.25345
SPON2	0.25183	Not tested	0.522651	-0.000883149	Not tested	0.08255
SPINK1	0.25227	Not tested	0.149248	0.000160769	Not tested	0.200952
ST6GAL1	0.25335	Not tested	0.00997507	0.000169891	Not tested	0.389015
FAP	0.25339	Not tested	0.925749	0.000250019	Not tested	0.00421636
FCN2	0.25345	Not tested	0.0426401	0.000297983	Not tested	0.341235
EZR	0.25356	Not tested	0.0208566	0.000674396	Not tested	0.181761
ADGRE2	0.25397	Not tested	0.215856	0.000710676	Not tested	0.196422
CDON	0.26133	Not tested	0.787167	-0.000577872	Not tested	0.0631541
SLITRK6	0.26226	Not tested	0.25421	0.00225769	Not tested	0.376764
MET	0.26296	Not tested	0.20777	-0.000677726	Not tested	0.216859
SEMA4C	0.26389	Not tested	0.978846	0.000666593	Not tested	0.00245864
EPHB4	0.26518	Not tested	0.218767	-0.000245449	Not tested	0.173038
TNFRSF19	0.26634	Not tested	0.0555161	0.000433213	Not tested	0.265525
TNFRSF13C	0.268	Not tested	0.413787	0.000334794	Not tested	0.120371
COL1A1	0.26973	Not tested	0.204809	-0.000238119	Not tested	0.130745
C4BPB	0.2704	Not tested	0.526737	-0.000519688	Not tested	0.0800532
CST3	0.27314	Not tested	0.88244	0.000189784	Not tested	0.00744284
IL10RB	0.27386	Not tested	0.0549418	-0.000223556	Not tested	0.273171
GGH	0.27486	Not tested	0.879571	0.000786252	Not tested	-0.013925
FST	0.27509	Not tested	0.143006	0.000168521	Not tested	0.161775
ROBO1	0.27786	Not tested	0.345905	-0.000470706	Not tested	0.250024
ACY1	0.28026	Not tested	0.495406	-0.000924253	Not tested	0.114799
ADAM22	0.28052	Not tested	0.836014	-0.000483995	Not tested	0.0169427
KITLG	0.28131	Not tested	0.0559209	0.000512977	Not tested	0.28292
DBI	0.28292	Not tested	0.020919	0.000543516	Not tested	0.421407
MANSC1	0.28865	Not tested	0.29745	-0.000421336	Not tested	0.174676
COLEC12	0.28897	Not tested	0.393318	-3.67e-05	Not tested	0.0421836
CALB1	0.28973	Not tested	0.105692	0.000176074	Not tested	0.156592
CXADR	0.29142	Not tested	0.116502	0.000155091	Not tested	0.235901
NADK	0.29147	Not tested	0.0271631	-0.000374421	Not tested	0.445236
ICAM1	0.29539	Not tested	0.0145265	0.000941178	Not tested	0.35247
STC2	0.29722	Not tested	0.262408	0.000139791	Not tested	0.18808
CCL15	0.30579	Not tested	0.153318	0.000908058	Not tested	0.312136
CD300C	0.3061	Not tested	0.099373	-6.28e-05	Not tested	0.283528
PCDH17	0.31066	Not tested	0.116388	-0.000543748	Not tested	0.238739
EGLN1	0.31123	Not tested	0.00324835	0.00016054	Not tested	0.333944
GFER	0.31212	Not tested	0.108792	0.000272858	Not tested	0.227681
DKK1	0.31473	Not tested	0.0113798	-0.000464826	Not tested	0.405115
CD274	0.31497	Not tested	0.230748	-0.000291223	Not tested	0.18804
EFEMP1	0.31871	Not tested	0.0715608	0.000274972	Not tested	0.430695
FLT3LG	0.31989	Not tested	0.0208477	-2.33e-05	Not tested	0.28136
CCL22	0.32458	Not tested	0.0382261	0.000529874	Not tested	0.233612
DDC	0.3258	Not tested	0.0104563	0.000124003	Not tested	0.494955
BPIFB1	0.32731	Not tested	0.750006	0.00167622	Not tested	-0.0870955
TRIAP1	0.32741	Not tested	0.0230886	-0.000156596	Not tested	0.324301
ESM1	0.32801	Not tested	0.634198	0.000573899	Not tested	0.0778164
CRH	0.32841	Not tested	0.031267	-0.000222717	Not tested	0.456353
LAMA4	0.32903	Not tested	0.346276	-0.000174988	Not tested	0.222359
CA9	0.33092	Not tested	0.691078	0.000135147	Not tested	-0.0834045
NRCAM	0.33101	Not tested	0.162604	-0.000458496	Not tested	0.0464714
CCL23	0.33274	Not tested	0.0477508	-0.000178679	Not tested	0.31911
CD38	0.33357	Not tested	0.033233	0.000122973	Not tested	0.507488
CKAP4	0.33529	Not tested	0.43389	-0.000120971	Not tested	0.164085
DCTPP1	0.33682	Not tested	0.00633089	-0.000478612	Not tested	0.398045
IFNGR2	0.33921	Not tested	0.0101987	0.00013837	Not tested	0.380285
TCN2	0.34339	Not tested	0.7109	-0.00892022	Not tested	0.0931064
REG4	0.34437	Not tested	0.375366	-0.000855493	Not tested	0.169121
SCARA5	0.34795	Not tested	0.26018	0.000158964	Not tested	0.23431
CHL1	0.34845	Not tested	0.281667	-0.000463715	Not tested	0.159081
FURIN	0.34969	Not tested	0.433369	-0.000370456	Not tested	-0.0588736
SIGLEC5	0.35072	Not tested	0.320637	0.000592924	Not tested	0.459872
GH1	0.35114	Not tested	0.01252	0.000101969	Not tested	0.888671
NPY	0.35468	Not tested	0.853536	0.000949712	Not tested	0.0306609
GFRA1	0.35609	Not tested	0.00648473	-0.000422695	Not tested	0.354734
GP1BA	0.35993	Not tested	0.0866627	0.000115964	Not tested	0.364995
TNFRSF8	0.36547	Not tested	0.0808187	0.000366878	Not tested	0.309727
AOC3	0.36671	Not tested	0.168366	-0.000659172	Not tested	0.113139
PTPRS	0.36764	Not tested	0.187902	0.000410605	Not tested	0.212784
LILRB1	0.37593	Not tested	0.00140169	0.000924684	Not tested	0.443285
ERBB4	0.37703	Not tested	0.119096	0.000152331	Not tested	0.210181
VNN2	0.3777	Not tested	0.417335	-1.09e-05	Not tested	0.209527
CD163	0.37858	Not tested	0.131927	0.00050867	Not tested	0.195251
FUT8	0.37928	Not tested	0.128296	0.000674229	Not tested	0.245981
CD300LF	0.37945	Not tested	0.121368	-9.79e-05	Not tested	0.356334
MYOC	0.38122	Not tested	0.435526	-0.00108488	Not tested	0.297425
ADM	0.38609	Not tested	0.207563	-0.000104841	Not tested	0.251267
DNER	0.38709	Not tested	0.0682911	-0.000375108	Not tested	0.0599495
ANG	0.3889	Not tested	0.218261	-0.000533582	Not tested	0.210956
TEK	0.389	Not tested	0.197721	-0.000128535	Not tested	0.183765
PLAT	0.39008	Not tested	0.0579381	-0.000328554	Not tested	0.259824
FABP1	0.39102	Not tested	0.996401	-0.000160654	Not tested	0.00186318
HMOX1	0.39181	Not tested	0.0085897	-0.00041111	Not tested	0.508904
ADAMTS15	0.39346	Not tested	0.129947	0.000123431	Not tested	0.234956
TNFSF12	0.39409	Not tested	0.0298542	-0.000343918	Not tested	0.280298
MFAP5	0.39499	Not tested	0.128365	0.000131673	Not tested	0.240832
CLSTN1	0.39518	Not tested	0.6377	0.000294346	Not tested	0.0389364
PCSK9	0.39806	Not tested	0.240585	-0.000326212	Not tested	0.156335
SMPDL3A	0.39986	Not tested	0.903143	0.000557077	Not tested	-0.0215782
CNTN3	0.40348	Not tested	0.351709	-0.000403905	Not tested	0.141097
CNTN1	0.40381	Not tested	0.0866219	0.00013055	Not tested	0.153766
IL1RL2	0.40712	Not tested	0.350221	0.000219681	Not tested	0.0929755
CHRDL1	0.41137	Not tested	0.151312	0.000690995	Not tested	0.229219
FOLR2	0.41182	Not tested	0.0500829	0.000560352	Not tested	0.165598
CNPY4	0.41267	Not tested	0.245912	-0.000414806	Not tested	0.199024
SERPINE1	0.41759	Not tested	0.0673535	0.000427226	Not tested	0.272491
SCARF1	0.4181	Not tested	0.364251	-0.000499402	Not tested	0.141536
MOG	0.42047	Not tested	0.583094	0.00013514	Not tested	0.0157927
IGFBP6	0.42063	Not tested	0.0929177	-0.000223316	Not tested	0.310575
HBEGF	0.42297	Not tested	0.740034	-0.000240631	Not tested	0.0153532
CD46	0.42885	Not tested	0.146563	-0.00039372	Not tested	0.200605
CTSD	0.43013	Not tested	0.356182	0.000177496	Not tested	0.0575523
CXCL3	0.43413	Not tested	0.0469928	0.000205117	Not tested	0.540934
MDGA1	0.43413	Not tested	0.419932	0.000471428	Not tested	0.194176
APP	0.43438	Not tested	0.0212135	0.000112204	Not tested	0.123582
CTSO	0.43747	Not tested	0.368394	0.000499299	Not tested	0.150726
HMOX2	0.43879	Not tested	0.0301062	0.000111031	Not tested	0.257698
NTRK2	0.44033	Not tested	0.0886998	-0.000339524	Not tested	0.183613
OMD	0.44049	Not tested	0.176282	0.000123099	Not tested	0.174071
IL6R	0.44089	Not tested	0.239992	0.000384419	Not tested	0.171082
REG1A	0.44242	Not tested	0.243062	-0.00130436	Not tested	0.304102
KYNU	0.44345	Not tested	0.302568	9.94e-05	Not tested	0.126791
MEGF10	0.44468	Not tested	0.116049	-0.000136035	Not tested	0.255435
SELP	0.4449	Not tested	0.279052	0.000416408	Not tested	0.180694
ALDH3A1	0.44602	Not tested	0.577582	-0.000114745	Not tested	0.0650623
CDH1	0.44677	Not tested	0.011689	0.000595726	Not tested	0.271591
EFNA4	0.44816	Not tested	0.0461312	0.000146104	Not tested	0.447339
CD55	0.44861	Not tested	0.202915	-0.000263375	Not tested	0.161388
FSTL3	0.4495	Not tested	0.0177101	0.000358906	Not tested	0.45352
TPP1	0.45195	Not tested	0.993557	0.000469454	Not tested	-0.000234545
DPP7	0.45346	Not tested	0.365895	-0.000774405	Not tested	0.105495
CD209	0.45686	Not tested	0.124356	-0.000193838	Not tested	0.309527
IL6	0.457	Not tested	0.757161	-0.000327134	Not tested	-0.0631264
IFNLR1	0.46038	Not tested	0.64859	-0.000160249	Not tested	0.0574141
MMP1	0.46154	Not tested	0.819604	-0.000361038	Not tested	-0.0639232
CD22	0.46158	Not tested	0.0309597	0.000112157	Not tested	0.253863
NXPH1	0.46347	Not tested	0.530353	-0.000643473	Not tested	0.0935745
GOLM2	0.46501	Not tested	0.133207	0.000143858	Not tested	0.226243
TNFRSF9	0.4667	Not tested	0.441435	-0.00011053	Not tested	0.0769477
IGFBP1	0.46718	Not tested	0.0102904	0.000189117	Not tested	0.466826
SORCS2	0.4731	Not tested	0.470011	-0.000141312	Not tested	0.0431177
IGF1R	0.47582	Not tested	0.0373824	-0.000263936	Not tested	0.252179
FAM3C	0.47877	Not tested	0.136211	0.000182714	Not tested	0.0446059
KLK4	0.48033	Not tested	0.517351	0.000118039	Not tested	0.130007
IL1R1	0.483	Not tested	0.00361543	0.000368502	Not tested	0.403608
GALNT10	0.48344	Not tested	0.228824	0.000116293	Not tested	0.227429
DNPH1	0.48402	Not tested	0.0050806	-0.000126775	Not tested	0.565157
CA12	0.48567	Not tested	0.505446	0.000237326	Not tested	-0.101009
LIFR	0.48923	Not tested	0.0172219	0.000292813	Not tested	0.36158
ENPP7	0.48931	Not tested	0.88815	-0.000204094	Not tested	0.0352418
CSF2RA	0.4925	Not tested	0.128568	0.000691325	Not tested	0.328975
SIRT2	0.4945	Not tested	0.281259	0.00024909	Not tested	0.167124
CCDC80	0.5001	Not tested	0.115383	0.000331717	Not tested	0.219044
EDIL3	0.50072	Not tested	0.40949	0.000701387	Not tested	0.118561
IL17A	0.50246	Not tested	0.00131909	-0.000120096	Not tested	-0.203386
SPARC	0.50296	Not tested	0.84463	4.53e-05	Not tested	0.0304305
NOTCH3	0.50475	Not tested	0.136005	-0.000216555	Not tested	0.22522
ERBB2	0.50687	Not tested	0.0373161	0.000115048	Not tested	0.28
TFF3	0.50774	Not tested	0.00510946	0.000464362	Not tested	0.368026
CCL8	0.51056	Not tested	0.334464	9.41e-05	Not tested	0.213625
NUCB2	0.51062	Not tested	0.265178	-0.000375456	Not tested	0.239596
ENPP2	0.51405	Not tested	0.314759	-0.000172902	Not tested	0.028815
F3	0.51408	Not tested	0.0477864	9.05e-05	Not tested	0.278129
FAS	0.51493	Not tested	0.0415493	-6.51e-05	Not tested	0.348665
AMY2B	0.51628	Not tested	0.946042	0.000318003	Not tested	0.0104364
PGF	0.51663	Not tested	0.695277	-0.00037707	Not tested	0.0757082
CD33	0.52062	Not tested	0.669941	0.000708882	Not tested	0.121206
PDGFA	0.52415	Not tested	0.215109	0.000143897	Not tested	0.124833
EPHA1	0.52428	Not tested	0.48374	0.000113363	Not tested	0.116887
BTN3A2	0.52727	Not tested	0.0414587	0.000737611	Not tested	0.313973
ERBB3	0.52878	Not tested	0.158639	-0.000405587	Not tested	0.197563
SIGLEC9	0.53173	Not tested	0.140922	0.00287595	Not tested	0.314509
ICAM2	0.53777	Not tested	0.0783373	-0.000106714	Not tested	0.234411
CPVL	0.53979	Not tested	0.916511	0.000155031	Not tested	0.0327836
XG	0.54251	Not tested	0.0494142	-0.000137555	Not tested	0.318971
BST2	0.54422	Not tested	0.0357406	6.87e-05	Not tested	0.292084
APOM	0.54939	Not tested	0.036651	-0.000234023	Not tested	0.272175
XCL1	0.55583	Not tested	0.26688	1.73e-05	Not tested	0.132424
CCL24	0.55603	Not tested	0.0154275	6.51e-05	Not tested	0.847388
LGMN	0.55613	Not tested	0.852329	-0.000923125	Not tested	0.0304859
PDCD1	0.55888	Not tested	0.138679	7.33e-05	Not tested	0.192682
NID2	0.56273	Not tested	0.163527	0.000245058	Not tested	0.17789
CXCL5	0.56801	Not tested	0.0974219	-6.81e-05	Not tested	0.453243
ALDH1A1	0.57099	Not tested	0.0492621	-0.000539506	Not tested	0.218678
TNR	0.57125	Not tested	0.012684	0.000239676	Not tested	0.279357
DKK4	0.57252	Not tested	0.407229	-0.000340343	Not tested	0.141066
COL6A3	0.57355	Not tested	0.0423802	0.000258711	Not tested	0.361257
ABHD14B	0.57383	Not tested	0.0224305	6.72e-05	Not tested	0.197561
ASAH2	0.57516	Not tested	0.0021579	0.000262417	Not tested	0.545326
SFTPD	0.57679	Not tested	0.556752	0.00157932	Not tested	0.157724
SMPD1	0.57764	Not tested	0.522444	-0.000346395	Not tested	0.149399
HYAL1	0.57798	Not tested	0.269966	-0.000217405	Not tested	0.117475
MZB1	0.57939	Not tested	0.0824617	0.000150347	Not tested	0.459442
CPA2	0.5807	Not tested	0.00525191	-7.5e-05	Not tested	0.542146
TINAGL1	0.5815	Not tested	0.172973	-0.000437668	Not tested	0.201239
KLK6	0.58442	Not tested	0.471437	-0.000105659	Not tested	-0.0475109
ITGAM	0.58736	Not tested	1.1666e-05	-0.000135547	Not tested	0.516032
ENG	0.58805	Not tested	0.067568	-0.00014319	Not tested	0.307956
SCG3	0.58842	Not tested	0.509228	7.26e-05	Not tested	0.0476341
STC1	0.58866	Not tested	0.101973	-0.000345502	Not tested	0.252546
F11R	0.58876	Not tested	0.0217952	0.00028014	Not tested	0.315173
SLITRK2	0.59173	Not tested	0.483649	-0.000431964	Not tested	0.187002
TFF1	0.59423	Not tested	0.282846	-0.000108751	Not tested	0.233938
FABP5	0.59584	Not tested	0.0104458	5.24e-05	Not tested	0.931674
LRIG1	0.59602	Not tested	0.454901	0.000397374	Not tested	0.141634
SPARCL1	0.59603	Not tested	0.167032	0.00018451	Not tested	0.148613
CCN1	0.59879	Not tested	0.00183248	-0.000194831	Not tested	0.706952
CLUL1	0.5995	Not tested	0.334729	-0.000659205	Not tested	0.204065
OGFR	0.60829	Not tested	0.00589737	0.000268072	Not tested	0.308798
SCLY	0.60911	Not tested	0.000452642	-0.000180978	Not tested	0.461085
COMP	0.61689	Not tested	0.148208	0.000539	Not tested	0.354572
FCER2	0.61723	Not tested	0.0190237	0.000708866	Not tested	0.533778
CD58	0.61833	Not tested	0.141974	0.000216442	Not tested	0.204679
TXNDC5	0.6252	Not tested	0.311901	-0.000189722	Not tested	0.158395
CST7	0.62755	Not tested	0.177922	-6.67e-05	Not tested	0.288288
CCL19	0.63098	Not tested	0.800553	-0.000203145	Not tested	0.0521423
ADAM15	0.6313	Not tested	0.34104	-0.00011144	Not tested	0.157017
RARRES2	0.63289	Not tested	0.0788769	9.49e-05	Not tested	0.329075
REG3A	0.63717	Not tested	0.714291	9.54e-05	Not tested	0.101315
FLRT2	0.63916	Not tested	0.246169	0.000174125	Not tested	0.192215
KLK8	0.64058	Not tested	0.519043	-0.000328336	Not tested	0.0973636
EGFR	0.64067	Not tested	0.497911	-0.000145639	Not tested	0.0756564
WWP2	0.64276	Not tested	0.0129008	-0.000123944	Not tested	0.287052
MATN2	0.64413	Not tested	0.23919	0.000194484	Not tested	0.261873
GPC1	0.64501	Not tested	0.077564	0.000328909	Not tested	0.440463
LAIR2	0.64558	Not tested	0.765153	-6.81e-05	Not tested	0.10532
PECAM1	0.64639	Not tested	0.275165	6.56e-05	Not tested	0.100154
CTRC	0.6486	Not tested	0.0334878	7.13e-05	Not tested	0.351109
NPPC	0.65231	Not tested	0.00645782	-7.81e-05	Not tested	0.107413
TNFRSF4	0.65247	Not tested	0.590836	8.84e-05	Not tested	0.0822795
COL18A1	0.65362	Not tested	0.0861537	-0.000240238	Not tested	0.305375
VEGFC	0.65749	Not tested	0.457841	0.000109771	Not tested	0.130614
IL34	0.66813	Not tested	0.556867	-0.000256974	Not tested	0.0799186
SIGLEC1	0.66866	Not tested	0.801193	-8.59e-05	Not tested	0.0509445
CRLF1	0.67348	Not tested	0.296773	-0.00021502	Not tested	0.167071
L1CAM	0.67546	Not tested	0.100532	0.000227751	Not tested	0.21111
IL1RAP	0.67776	Not tested	0.986464	0.000396144	Not tested	-0.00394727
IGFBP4	0.68562	Not tested	0.147528	-0.000127713	Not tested	0.387686
MIA	0.68871	Not tested	0.0407635	-0.000268949	Not tested	0.121109
PRCP	0.68962	Not tested	0.783894	0.000232428	Not tested	-0.0382745
RNASE3	0.69551	Not tested	0.0222755	0.000271412	Not tested	0.888562
NELL1	0.69602	Not tested	0.444265	-0.000206745	Not tested	0.140479
BTN2A1	0.69691	Not tested	0.525315	-6.48e-05	Not tested	0.0551459
DPP10	0.69809	Not tested	0.00541219	-4.42e-05	Not tested	0.399916
LGALS8	0.69997	Not tested	0.00462621	6.89e-05	Not tested	0.390918
AGRN	0.7002	Not tested	0.245567	0.000195907	Not tested	0.148047
SEZ6L2	0.70255	Not tested	0.355886	-5.92e-05	Not tested	0.112313
EIF4EBP1	0.70287	Not tested	0.0398517	5.41e-05	Not tested	0.399236
EDA2R	0.70765	Not tested	0.125461	0.000299048	Not tested	0.263361
LILRB5	0.71291	Not tested	0.244933	0.000615006	Not tested	0.318031
GFRA3	0.71426	Not tested	0.196864	-5.9e-05	Not tested	0.248436
ANPEP	0.71999	Not tested	0.26711	-9.17e-05	Not tested	0.0895577
MMP3	0.7228	Not tested	0.132448	0.000294308	Not tested	0.256043
LILRB4	0.72457	Not tested	0.121849	-0.00026663	Not tested	0.18015
FGF5	0.72675	Not tested	0.837275	7.01e-05	Not tested	0.0253018
MANF	0.72737	Not tested	0.107044	0.000127724	Not tested	0.235597
MARCO	0.72831	Not tested	0.0377452	6.64e-05	Not tested	0.370553
BCAM	0.72868	Not tested	0.0925217	0.000112534	Not tested	0.206678
IL19	0.73157	Not tested	0.355038	0.000162463	Not tested	0.192848
PVR	0.73165	Not tested	0.129639	5.56e-05	Not tested	0.229125
MAPT	0.73551	Not tested	1.48658e-07	-4.79e-05	Not tested	1.44161
GDF15	0.73832	Not tested	0.118262	-0.000363382	Not tested	0.32824
EPHA2	0.73917	Not tested	0.0363699	-0.000149225	Not tested	0.337192
WFIKKN2	0.74023	Not tested	0.477879	0.000201208	Not tested	0.0908855
CD69	0.74233	Not tested	0.0142684	-7.25e-05	Not tested	0.468025
ABL1	0.74348	Not tested	0.00183413	4.93e-05	Not tested	0.386682
TLR3	0.7454	Not tested	0.631389	0.000118596	Not tested	0.0674382
OSMR	0.74575	Not tested	0.907026	-6.43e-05	Not tested	0.00847818
DPP4	0.74664	Not tested	0.204047	-6.35e-05	Not tested	0.19996
CA11	0.74665	Not tested	0.795571	-0.000234902	Not tested	-0.0347986
BOC	0.74743	Not tested	0.158614	-0.000160258	Not tested	0.218574
MSMB	0.7491	Not tested	0.736559	-0.000228211	Not tested	0.0433507
LYPD3	0.75055	Not tested	0.0994901	6.39e-05	Not tested	0.425581
RETN	0.75361	Not tested	0.131096	0.000185421	Not tested	0.367282
PSME1	0.75603	Not tested	0.120346	-0.000138369	Not tested	0.171665
PLXNB3	0.75653	Not tested	0.241661	-0.000146208	Not tested	0.225131
CST6	0.75668	Not tested	0.592685	0.000255738	Not tested	0.133276
SIAE	0.76488	Not tested	0.940949	0.000257601	Not tested	0.00337455
GPR37	0.76655	Not tested	0.140782	0.000231351	Not tested	0.27877
DBNL	0.77015	Not tested	0.00686602	0.000133639	Not tested	0.393655
ISLR2	0.77024	Not tested	0.120703	-0.000200987	Not tested	0.303542
CTSV	0.77064	Not tested	0.587391	0.000125014	Not tested	0.0744405
ULBP2	0.77595	Not tested	0.696671	-0.00016456	Not tested	-0.078445
S100A11	0.77741	Not tested	0.0340519	-5.92e-05	Not tested	0.227483
DPT	0.77868	Not tested	0.124818	0.000288773	Not tested	0.3038
CR2	0.77947	Not tested	0.0165673	0.000204282	Not tested	0.46401
EGF	0.78008	Not tested	0.189601	6.07e-06	Not tested	0.237564
B4GALT1	0.78115	Not tested	0.132294	-0.000210009	Not tested	0.448319
ADGRG2	0.78127	Not tested	0.101138	5.89e-05	Not tested	0.178111
TNFRSF13B	0.78205	Not tested	0.0440929	-5.09e-05	Not tested	0.426483
LIF	0.78537	Not tested	0.991501	5.8e-05	Not tested	-0.00122409
RHOC	0.78773	Not tested	0.00803823	-0.000106491	Not tested	0.290655
HSPG2	0.7894	Not tested	0.0422693	-0.000120292	Not tested	0.296795
LCN2	0.78944	Not tested	0.0948988	0.000226992	Not tested	0.23369
ARSB	0.79054	Not tested	0.222197	-6.48e-05	Not tested	0.163843
DNAJA2	0.79073	Not tested	0.000477787	-3.19e-05	Not tested	0.72056
PAM	0.79132	Not tested	0.5591	0.000285519	Not tested	0.107362
SOD1	0.79183	Not tested	0.00104791	-5.85e-05	Not tested	0.270135
CTSS	0.79584	Not tested	0.178331	0.000183403	Not tested	0.146197
IL12B	0.79739	Not tested	0.706392	-6.45e-05	Not tested	0.0712855
DDR1	0.79742	Not tested	0.491254	2.35e-05	Not tested	0.0801345
PRL	0.801	Not tested	0.257151	-0.000121426	Not tested	0.340065
SOD2	0.80525	Not tested	0.000914419	-6.78e-05	Not tested	0.479519
LGALS4	0.80844	Not tested	0.249229	3.6e-05	Not tested	0.311963
THOP1	0.80876	Not tested	8.92573e-06	0.000551639	Not tested	0.656078
IL4R	0.80997	Not tested	0.543722	3.15e-05	Not tested	0.0604359
CD99L2	0.81306	Not tested	0.471946	-3.76e-05	Not tested	0.0431409
CD4	0.81698	Not tested	0.000446244	-3.56e-05	Not tested	0.283955
CCL14	0.81751	Not tested	0.0658549	-0.000314258	Not tested	0.374267
C2	0.81889	Not tested	0.19033	-0.000142134	Not tested	0.267998
AMY2A	0.8207	Not tested	0.759725	0.00012333	Not tested	0.05015
IL17RB	0.82091	Not tested	0.686435	-1.27e-05	Not tested	0.0524023
GALNT2	0.82229	Not tested	0.191438	3.87e-05	Not tested	0.21955
ALCAM	0.82397	Not tested	0.29346	-9.63e-05	Not tested	0.137072
NCAM2	0.8244	Not tested	0.150874	0.000119704	Not tested	0.270528
ST3GAL1	0.8246	Not tested	0.00129563	4.91e-05	Not tested	0.279405
IL17RA	0.832	Not tested	0.0307017	-0.000213688	Not tested	0.266978
IDUA	0.83695	Not tested	0.959057	-0.000196987	Not tested	0.0114905
MEPE	0.83808	Not tested	0.235526	-3.66e-05	Not tested	0.253609
CXCL16	0.83846	Not tested	0.0708769	0.000107722	Not tested	0.354405
MSLN	0.84012	Not tested	0.316293	-4.28e-05	Not tested	-0.187068
CST5	0.84055	Not tested	0.997769	2.59e-05	Not tested	0.000324318
PPCDC	0.84138	Not tested	0.0692414	-2.38e-05	Not tested	0.435146
ADGRG1	0.84155	Not tested	0.0523889	0.000152565	Not tested	0.432198
BLMH	0.84201	Not tested	0.00029125	-2.44e-05	Not tested	0.493344
ACP6	0.84497	Not tested	0.401277	-0.000263629	Not tested	0.217804
TGFBR3	0.84805	Not tested	0.0766928	-7.2e-05	Not tested	0.40916
BST1	0.84906	Not tested	0.687901	-0.000123548	Not tested	-0.0546823
IGFBP7	0.85059	Not tested	0.110932	-2.98e-05	Not tested	-0.10726
CRISP2	0.85091	Not tested	0.631604	0.000219127	Not tested	0.0929814
ICAM3	0.85201	Not tested	0.0546093	-2.84e-05	Not tested	0.298523
SERPINB1	0.85333	Not tested	0.0988321	8.38e-05	Not tested	0.25232
SPINT1	0.86481	Not tested	0.244251	-5.19e-05	Not tested	0.211601
TNFSF13B	0.86548	Not tested	0.13709	-5.54e-05	Not tested	0.190476
ENTPD2	0.86891	Not tested	0.42012	0.000118798	Not tested	0.134528
CGA	0.87113	Not tested	0.0539543	-1.64e-05	Not tested	0.504445
SHMT1	0.87123	Not tested	0.115516	3.32e-05	Not tested	0.339235
APEX1	0.87222	Not tested	0.0292253	-0.000192828	Not tested	0.58139
CLEC11A	0.87545	Not tested	0.551182	0.000113529	Not tested	0.182753
TGFBI	0.87655	Not tested	0.101707	-7.13e-05	Not tested	0.273168
PLAU	0.88287	Not tested	0.0469064	-2.35e-05	Not tested	0.348159
NELL2	0.88325	Not tested	0.362343	6.85e-05	Not tested	-0.051155
GLRX	0.88914	Not tested	0.0155118	-4.13e-05	Not tested	0.435395
NRP2	0.89633	Not tested	0.0246312	-9.1e-06	Not tested	0.356501
ANGPTL3	0.89777	Not tested	0.435899	3.9e-05	Not tested	0.125411
TIMP4	0.89943	Not tested	0.932508	7.44e-05	Not tested	0.0140932
PTGDS	0.90067	Not tested	0.310215	-3.16e-05	Not tested	-0.0390423
LGALS1	0.90278	Not tested	0.0649621	4.05e-05	Not tested	0.425303
HNMT	0.90362	Not tested	0.0915148	5.42e-05	Not tested	0.2682
PNLIPRP2	0.90428	Not tested	0.121248	2.2e-05	Not tested	0.955773
MB	0.90488	Not tested	0.996891	0.000224039	Not tested	0.00108455
IL18BP	0.90606	Not tested	0.0204728	4.62e-05	Not tested	0.336349
CD27	0.90916	Not tested	0.0413268	-5.23e-05	Not tested	0.453441
PODXL2	0.91014	Not tested	0.489615	1.39e-05	Not tested	0.0477536
DPP6	0.9102	Not tested	0.0467553	5.36e-05	Not tested	0.224366
CNTN4	0.91225	Not tested	0.589763	-4.35e-05	Not tested	0.0784714
LDLR	0.91323	Not tested	0.916276	1.7e-05	Not tested	0.0144168
VCAN	0.91605	Not tested	0.98679	1.57e-05	Not tested	0.00179364
RET	0.92176	Not tested	0.265351	-6.18e-05	Not tested	0.14647
PRSS2	0.92261	Not tested	0.432652	0.000134694	Not tested	0.115934
CNTN5	0.93008	Not tested	0.269021	-3.5e-05	Not tested	0.179247
NDRG1	0.93488	Not tested	0.0559983	1.81e-05	Not tested	0.238852
CNTNAP2	0.93636	Not tested	0.0524296	4.71e-05	Not tested	0.260989
OBP2B	0.94567	Not tested	0.87299	0.000286802	Not tested	-0.07259
TNFRSF6B	0.94599	Not tested	0.699321	1.19e-05	Not tested	0.08782
CPM	0.94752	Not tested	0.378196	4.75e-05	Not tested	0.167105
CREG1	0.94988	Not tested	0.230776	3.81e-05	Not tested	0.120756
IL13RA1	0.9507	Not tested	0.105538	-1.75e-05	Not tested	0.183927
ACAN	0.95282	Not tested	0.015319	-6.03e-05	Not tested	0.394212
CGREF1	0.95532	Not tested	0.311244	-2.67e-05	Not tested	0.101085
MDK	0.96465	Not tested	0.0276185	3.46e-05	Not tested	0.71828
FETUB	0.96566	Not tested	0.0228642	-3.98e-05	Not tested	0.497348
NOTCH1	0.96772	Not tested	0.423563	-1.16e-05	Not tested	0.100431
NPTN	0.98667	Not tested	0.186557	-7.7e-06	Not tested	0.173698
TFPI2	0.98824	Not tested	0.182943	-9.96e-06	Not tested	0.251841
CTSZ	0.99524	Not tested	0.128876	-3.14e-06	Not tested	0.113152
PCOLCE	0.99839	Not tested	0.195767	5.3e-07	Not tested	0.306537
GHRHR	Not in Soma	Not tested	0.216514	Not in Soma	Not tested	-0.0954859
CRELD2	Not in Soma	Not tested	0.724528	Not in Soma	Not tested	-0.0731355
AMBN	Not in Soma	Not tested	0.538644	Not in Soma	Not tested	-0.04634
CD40	Not in Soma	Not tested	0.936581	Not in Soma	Not tested	0.00910227
CRHR1	Not in Soma	Not tested	0.883242	Not in Soma	Not tested	0.0113932
SLC16A1	Not in Soma	Not tested	0.872049	Not in Soma	Not tested	0.0142391
GLB1	Not in Soma	Not tested	0.744539	Not in Soma	Not tested	0.0189632
MCFD2	Not in Soma	Not tested	0.663418	Not in Soma	Not tested	0.0205473
BCL2L11	Not in Soma	Not tested	0.764481	Not in Soma	Not tested	0.0268556
SEMA3F	Not in Soma	Not tested	0.7713	Not in Soma	Not tested	0.0552891
SCGB1A1	Not in Soma	Not tested	0.828243	Not in Soma	Not tested	0.06043
CA14	Not in Soma	Not tested	0.622253	Not in Soma	Not tested	0.0652464
NPDC1	Not in Soma	Not tested	0.382825	Not in Soma	Not tested	0.0769645
PLA2G15	Not in Soma	Not tested	0.557338	Not in Soma	Not tested	0.0838436
MEGF9	Not in Soma	Not tested	0.397925	Not in Soma	Not tested	0.0940136
EPCAM	Not in Soma	Not tested	0.594504	Not in Soma	Not tested	0.09844
PVALB	Not in Soma	Not tested	0.0647195	Not in Soma	Not tested	0.100885
FUT3_FUT5	Not in Soma	Not tested	0.603261	Not in Soma	Not tested	0.101918
COL4A1	Not in Soma	Not tested	0.411174	Not in Soma	Not tested	0.107651
GGT1	Not in Soma	Not tested	0.2629	Not in Soma	Not tested	0.109032
LAMP2	Not in Soma	Not tested	0.252647	Not in Soma	Not tested	0.111249
STK11	Not in Soma	Not tested	0.309321	Not in Soma	Not tested	0.112888
