## Supplementary Table 1 to Table 21 for "Systematic proteomics in Autosomal dominant Alzheimer’s disease reveals decades-early changes of CSF proteins in neuronal death, and immune pathways" (part 2 of 3)

### Sheet: Tab S5 (continued)
Table S5. validation with merged two published ADAD results							highlighted by orange color indicates proteins passed Bonferroni threshold in trajectroy anlaysis
B4GAT1	Not in Soma	Not tested	0.256411	Not in Soma	Not tested	0.117234
WNT9A	Not in Soma	Not tested	0.100689	Not in Soma	Not tested	0.12088
SERPINB6	Not in Soma	Not tested	0.109638	Not in Soma	Not tested	0.127402
CCL4	Not in Soma	Not tested	0.505686	Not in Soma	Not tested	0.127794
EGFL7	Not in Soma	Not tested	0.324032	Not in Soma	Not tested	0.132771
CDH5	Not in Soma	Not tested	0.0662775	Not in Soma	Not tested	0.136635
KLK1	Not in Soma	Not tested	0.689736	Not in Soma	Not tested	0.144258
RTBDN	Not in Soma	Not tested	0.581809	Not in Soma	Not tested	0.146223
TXNDC15	Not in Soma	Not tested	0.318134	Not in Soma	Not tested	0.148006
CD1C	Not in Soma	Not tested	0.0460322	Not in Soma	Not tested	0.161896
ADA	Not in Soma	Not tested	0.365786	Not in Soma	Not tested	0.162344
PAG1	Not in Soma	Not tested	0.183555	Not in Soma	Not tested	0.16374
LTBR	Not in Soma	Not tested	0.211746	Not in Soma	Not tested	0.164419
CD99	Not in Soma	Not tested	0.229515	Not in Soma	Not tested	0.164836
XPNPEP2	Not in Soma	Not tested	0.579547	Not in Soma	Not tested	0.16549
CTSL	Not in Soma	Not tested	0.04015	Not in Soma	Not tested	0.181155
PTPRN2	Not in Soma	Not tested	0.206205	Not in Soma	Not tested	0.186017
PTPRF	Not in Soma	Not tested	0.314275	Not in Soma	Not tested	0.196382
CD164	Not in Soma	Not tested	0.0695255	Not in Soma	Not tested	0.197206
NTproBNP	Not in Soma	Not tested	0.227512	Not in Soma	Not tested	0.198279
SSC5D	Not in Soma	Not tested	0.222394	Not in Soma	Not tested	0.200353
CD302	Not in Soma	Not tested	0.324176	Not in Soma	Not tested	0.200396
NME3	Not in Soma	Not tested	0.132661	Not in Soma	Not tested	0.206546
LHPP	Not in Soma	Not tested	0.188653	Not in Soma	Not tested	0.208565
DCBLD2	Not in Soma	Not tested	0.175559	Not in Soma	Not tested	0.214019
SUSD2	Not in Soma	Not tested	0.0794289	Not in Soma	Not tested	0.215077
SDC1	Not in Soma	Not tested	0.0978051	Not in Soma	Not tested	0.216737
SPRY2	Not in Soma	Not tested	0.119285	Not in Soma	Not tested	0.225464
AXL	Not in Soma	Not tested	0.0841653	Not in Soma	Not tested	0.229899
PON3	Not in Soma	Not tested	0.0783248	Not in Soma	Not tested	0.229991
MICB_MICA	Not in Soma	Not tested	0.318672	Not in Soma	Not tested	0.231899
TGFA	Not in Soma	Not tested	0.0527603	Not in Soma	Not tested	0.236892
CDH3	Not in Soma	Not tested	0.072554	Not in Soma	Not tested	0.245301
GALNT7	Not in Soma	Not tested	0.203967	Not in Soma	Not tested	0.25069
ANXA3	Not in Soma	Not tested	0.0446207	Not in Soma	Not tested	0.255318
CLEC14A	Not in Soma	Not tested	0.0724014	Not in Soma	Not tested	0.258321
F2R	Not in Soma	Not tested	0.250838	Not in Soma	Not tested	0.258854
ANGPTL2	Not in Soma	Not tested	0.210601	Not in Soma	Not tested	0.263852
CD160	Not in Soma	Not tested	0.137145	Not in Soma	Not tested	0.273532
TNFRSF10C	Not in Soma	Not tested	0.0793975	Not in Soma	Not tested	0.275218
FYB1	Not in Soma	Not tested	0.0105869	Not in Soma	Not tested	0.278977
CALCA	Not in Soma	Not tested	0.0969216	Not in Soma	Not tested	0.28466
NOMO1	Not in Soma	Not tested	0.0395052	Not in Soma	Not tested	0.294077
EBI3_IL27	Not in Soma	Not tested	0.0786615	Not in Soma	Not tested	0.296003
CEACAM1	Not in Soma	Not tested	0.098179	Not in Soma	Not tested	0.302061
NID1	Not in Soma	Not tested	0.0167217	Not in Soma	Not tested	0.304652
SIGLEC10	Not in Soma	Not tested	0.046733	Not in Soma	Not tested	0.306018
LTBP3	Not in Soma	Not tested	0.0563392	Not in Soma	Not tested	0.320427
PILRB	Not in Soma	Not tested	0.129703	Not in Soma	Not tested	0.32069
THBD	Not in Soma	Not tested	0.0533822	Not in Soma	Not tested	0.347177
WARS	Not in Soma	Not tested	0.00158541	Not in Soma	Not tested	0.349177
IL1RN	Not in Soma	Not tested	0.243975	Not in Soma	Not tested	0.349957
CIAPIN1	Not in Soma	Not tested	0.0160808	Not in Soma	Not tested	0.352093
LTBP2	Not in Soma	Not tested	0.0449594	Not in Soma	Not tested	0.353886
CXCL10	Not in Soma	Not tested	0.331677	Not in Soma	Not tested	0.361437
SCAMP3	Not in Soma	Not tested	0.0306516	Not in Soma	Not tested	0.362127
C1QA	Not in Soma	Not tested	0.0046959	Not in Soma	Not tested	0.36717
CD276	Not in Soma	Not tested	0.0535107	Not in Soma	Not tested	0.369585
PAMR1	Not in Soma	Not tested	0.0652894	Not in Soma	Not tested	0.397115
GUCA2A	Not in Soma	Not tested	0.140232	Not in Soma	Not tested	0.405707
PRELP	Not in Soma	Not tested	0.0232365	Not in Soma	Not tested	0.431203
NCS1	Not in Soma	Not tested	0.0193648	Not in Soma	Not tested	0.435154
SNX9	Not in Soma	Not tested	0.000409676	Not in Soma	Not tested	0.448937
CXCL1	Not in Soma	Not tested	0.0517409	Not in Soma	Not tested	0.466823
ADAMTS8	Not in Soma	Not tested	0.027505	Not in Soma	Not tested	0.474721
DNMBP	Not in Soma	Not tested	0.000837113	Not in Soma	Not tested	0.487448
GLOD4	Not in Soma	Not tested	2.6475e-05	Not in Soma	Not tested	0.544715
NOS1	Not in Soma	Not tested	0.017422	Not in Soma	Not tested	0.55147
FCGR2A	Not in Soma	Not tested	0.0263005	Not in Soma	Not tested	0.552405
SDC4	Not in Soma	Not tested	2.25796e-06	Not in Soma	Not tested	0.582307
TNFSF13	Not in Soma	Not tested	0.00338839	Not in Soma	Not tested	0.650584
CLEC5A	Not in Soma	Not tested	0.0114538	Not in Soma	Not tested	0.70674
CC2D1A	Not in Soma	Not tested	1.61956e-06	Not in Soma	Not tested	0.711427
DTX3	Not in Soma	Not tested	3.78435e-05	Not in Soma	Not tested	0.780067
CKMT1A_CKMT1B	Not in Soma	Not tested	0.0037472	Not in Soma	Not tested	0.846045
TMSB10	Not in Soma	Not tested	4.26447e-07	Not in Soma	Not tested	1.12206

### Sheet: Tab S6
Table S6.replication of significant proteins associated with ADAD by Johnson ADAD results
Proteins from Johnson study	ADAD p val	ADAD Est diff	mean diff in Johnson
SMOC1	3.59e-50	0.105105	0.570024
YWHAZ	1.44e-20	0.0838894	0.378648
SPON1	1.25e-19	0.0445698	0.135017
SPP1	1.67e-18	0.0699098	0.222095
YWHAB	2e-17	0.0700941	0.366729
YWHAG	8.4e-15	0.0622683	0.36746
MDH1	2.02e-14	0.040686	0.206538
PEBP1	4.36e-13	0.0419332	0.195926
ENO2	1.81e-12	0.0420057	0.248855
DTD1	2.4e-12	0.0405046	0.0513961
PGAM1	4.15e-11	0.0510867	0.273841
ALDOA	7.12e-11	0.038479	0.175838
ENO1	6.24e-09	0.0456417	0.279717
NPTX2	1.61e-07	-0.0524828	-0.0871788
PPIA	6.59e-07	0.0280189	0.218812
NPTXR	2.93e-05	-0.0299026	-0.0450963
MFGE8	8.81e-05	-0.0361193	-0.0733033
GDA	0.000105201	0.0375437	0.206011
ITGB2	0.00209802	0.00600835	0.0223439
GMFB	0.00307665	0.0245074	0.12213
TPI1	0.00370511	0.0151324	0.129667
LDHB	0.0400468	0.0140526	0.138426
GDI1	0.139193	0.01396	0.20849
PARK7	1.62e-05	0.0526854	0.0920286
THY1	0.181093	-0.0069862	-0.0417696
PKM	0.794018	0.00360186	0.251988
LDHC	0.832601	0.00021504	0.157331
Bold font used for significant proteins associated with ADAD passed Bonferroni threshold

### Sheet: Tab S7
Table S7. replication of significant proteins associated with ADAD by van de End ADAD results
Proteins from van de End study	ADAD p val	ADAD Est diff	mean diff in van de End
SMOC1	2.17e-58	0.105105	0.768
SMOC2	1.19e-32	0.11437	0.861
PPP3R1	9.12e-22	0.0555762	0.659
TXNRD1	1.15e-20	0.061534	0.643
SPON1	1.25e-19	0.0445698	0.63
PDCD5	5.03e-19	0.0650287	0.734
NEFL	2.66e-18	0.126407	1.514
CHIT1	7.97e-17	0.287861	2.157
CRKL	1.63e-15	0.0431589	0.754
DDAH1	5.48e-14	0.044768	0.604
PEBP1	4.36e-13	0.0419332	0.484
TNFRSF1B	1.51e-12	0.0422107	0.483
ENO2	1.81e-12	0.0420057	0.406
NSFL1C	4.56e-12	0.0365007	0.703
GLO1	4.06e-10	0.0485063	0.651
OLR1	3.89e-09	0.0429827	0.606
ENO1	6.24e-09	0.0456417	0.687
CALB2	3.43e-08	0.0556341	0.398
LACTB2	1.05e-07	0.0295097	0.363
CKMT1A_CKMT1B	4.22e-07	0.0520165	0.846
CSTB	1.04e-06	0.0191772	0.564
MIF	1.41e-06	0.0209154	0.794
MMP10	5.32e-06	0.0229418	1.068
SPP1	1.67e-18	0.0699098	0.031
SFRP1	1.35e-12	0.0594178	0.735
LRP1	1.41e-12	0.0386354	0.233
SNCG	6.76e-10	0.0331456	0.687
THBS4	1.69e-07	0.0295579	0.392
FLT1	9.58e-07	0.0251018	0.361
TFPI	1.21e-06	0.0551408	0.454
FIS1	1.74e-06	0.0123263	0.608
RELT	2.27e-06	-0.0200598	0.252
CRIM1	2.97e-06	0.0150612	0.233
PARK7	1.62e-05	0.0526854	0.509
PPP1R2	0.000390956	-0.0211996	0.35
RWDD1	0.000906502	0.0235681	0.427
HGF	0.00134325	0.0196711	0.611
PLPBP	0.00149297	0.0207408	0.542
LILRB1	0.00149839	0.0358455	0.443
ITGB2	0.00209802	0.00600835	0.869
PRDX1	0.00727422	0.0202629	0.484
HSPA1A	0.0116715	0.0263034	0.493
IL17A	0.0173945	-0.00734769	-0.203
SORD	0.0865503	0.00494368	0.458
SOD2	0.0892999	-0.00527272	0.48
TXLNA	0.098099	-0.00478244	0.465
ASAH2	0.0995934	0.00842711	0.545
IMPA1	0.106451	0.00307188	0.29
FKBP5	0.126584	-0.00403399	0.339
CHI3L1	0.127209	0.0339693	0.744
FKBP4	0.155364	0.00883039	0.534
CD4	0.208794	0.0020549	0.284
IL1R1	0.225603	-0.00673449	0.404
CCL3	0.297997	0.00138453	0.606
DNAJA2	0.371826	-0.00112334	0.721
KYAT1	0.374851	0.00139001	0.503
ITGAM	0.380751	-0.00231704	0.516
SOD1	0.388608	0.00199041	0.27
SNAP29	0.400706	0.00109363	0.646
CCN1	0.463555	-0.00292622	0.707
SCLY	0.581641	0.00205459	0.461
THOP1	0.596789	0.0127516	0.656
ST3GAL1	0.600226	-0.00122957	0.279
EGLN1	0.624488	-0.000825322	0.334
ABL1	0.77015	0.0004594	0.387
BLMH	0.844481	-0.000258055	0.493
MAPT	0.906297	-0.000176276	1.442
Bold font used for significant proteins associated with ADAD passed Bonferroni-correction
color highlighted represent proteins passed q <0.05 in van de Ende study

### Sheet: Tab S8
Table S8. validation of significant proteins associated with ADAD by sAD								Bold font used for significant ADAD case-control proteins passed Bonferroni-correction
Protein analytes	EntrezGeneSymbol	Target	Trend	sAD Est	sAD pvalue	ADAD Est	ADAD pvalue
X9359.9	DLK2	EGFL9	opposite	0.0224	2.77202e-05	-0.024891	1.99e-07
X7200.4	LRFN2	LRFN2	opposite	0.0232	0.0033444	-0.0543386	1.3e-06
X5115.31	RELT	RELT	opposite	0.0155698	0.00134381	-0.0200598	2.27e-06
X18268.5	GAGE2A	GAG2A	opposite	0.0177499	0.00419957	-0.0241873	4.37e-06
X7190.50	EPHA4	EPHA4	opposite	0.0569	1.07468e-07	-0.0300905	5.22e-06
X11830.48	PTPN11	SHP-2	same	0.0429	9.56763e-06	0.0609202	1.49e-07
X5694.57	SMOC1	SMOC1	same	0.183469	3.93e-185	0.15792	2.17e-58
X13118.5	SMOC1	SMOC1	same	0.115941	1.12e-148	0.105105	3.59e-50
X15635.4	SMOC2	SMOC2	same	0.070245	9.98e-29	0.11437	1.19e-32
X18930.28	SLIT2	SLIT2	same	0.118948	1.85e-99	0.104712	5.05e-30
X11214.40	DNAJB9	DNJB9	same	0.0853809	6.79e-73	0.0646581	6.99e-27
X4903.72	PPP3CA.PPP3R1	Calcineurin	same	0.168319	3.86e-97	0.111701	1.1e-26
X4179.57	YWHAG	14-3-3 protein gamma	same	0.221821	1.16e-182	0.138001	2.72e-26
X12414.31	YWHAB	14-3-3 protein beta/alpha	same	0.152598	1.01e-157	0.0976638	8.78e-24
X19620.16	DLG2	DLG2	same	0.133714	1.96e-138	0.074988	2.1e-23
X8358.30	PRDX3	Peroxiredoxin-3	same	0.0810216	1.69e-85	0.052151	6.93e-23
X15545.13	PPP3R1	Calcineurin B a	same	0.109961	1.24e-149	0.0555762	9.12e-22
X12861.13	TMOD3	TMOD3	same	0.112594	3.18e-139	0.0730532	2.22e-21
X22968.9	GAGE2D	GGE2D	same	0.0774775	4.35e-109	0.0467013	7.11e-21
X13967.14	TXNRD1	Thioredoxin reductase 1	same	0.0933958	1.36e-73	0.061534	1.15e-20
X5858.6	YWHAZ	14-3-3 protein zeta/delta	same	0.133494	2.6e-137	0.0838894	1.44e-20
X14157.21	YWHAE	14-3-3E	same	0.11635	6.17e-136	0.076782	2.27e-20
X16885.49	MAPRE3	MARE3	same	0.0990509	1.08e-127	0.0600428	3.83e-20
X5496.49	SPON1	Spondin-1	same	0.0516353	4.74e-36	0.0445698	1.25e-19
X12517.52	PDCD5	TFAR19	same	0.105722	7.94e-84	0.0650287	5.03e-19
X9900.36	NEFH	NFH	same	0.0990308	2.54e-71	0.0856362	1.12e-18
X24717.26	PTPA	PTPA	same	0.135961	3.35e-116	0.0863778	1.52e-18
X13113.7	SPP1	Osteopontin	same	0.0774994	1.03e-39	0.0699098	1.67e-18
X10082.251	NEFL	NFL	same	0.105897	1.54e-41	0.126407	2.66e-18
X12414.31	YWHAB	14-3-3 protein beta/alpha	same	0.118099	1.78e-110	0.0700941	2e-17
X25276.32	RABL6	RABL6	same	0.0675487	2.89e-71	0.0355279	4.8e-17
X11354.21	PLCB1	Phospholipase C-beta-1	same	0.1473	2.52e-86	0.0815864	5.79e-17
X17781.191	MAP1LC3A	MLP3A	same	0.0904787	1.06e-84	0.0528495	7.14e-17
X3600.2	CHIT1	Chitotriosidase-1	same	0.219186	4.2e-28	0.287861	7.97e-17
X15474.7	PIN1	PIN1	same	0.0704592	2.33e-118	0.0423467	9.23e-17
X15612.5	LIN7B	LIN7B	same	0.0539802	5.17e-82	0.0330968	1.11e-16
X10900.272	STMN2	STMN2	same	0.11267	9.23e-91	0.0560952	1.54e-16
X22430.15	CHN1	CHIN	same	0.0622066	1.76e-117	0.0303475	1.99e-16
X23546.9	HAGHL	HAGHL	same	0.0459155	5.19e-66	0.0257633	2.8e-16
X15325.14	GAP43	NEUM	same	0.149938	5.63e-91	0.0759174	4.11e-16
X9099.19	SYT5	SYT5	same	0.0836776	1.15e-84	0.0474958	4.38e-16
X9169.14	SUMO3	SUMO3	same	0.0955903	1.79e-71	0.0519475	9.16e-16
X21173.25	ELAVL2	ELAV2	same	0.0844342	2.23e-88	0.0413279	1.34e-15
X17706.4	PPP1R1A	PPR1A	same	0.0866159	1.5e-113	0.0401314	1.49e-15
X9877.28	CRKL	CRKL	same	0.0781068	1.18e-65	0.0431589	1.63e-15
X21351.8	GARS1	Glycyl t-RNA synthetase	same	0.101902	4.47e-67	0.0650886	1.98e-15
X12387.7	PDLIM4	PDLI4	same	0.0261073	1.13e-07	0.0349502	2.18e-15
X20197.14	VSNL1	VISL1	same	0.106366	2.76e-88	0.0545931	2.3e-15
X19113.66	SH3BGRL2	SH3L2	same	0.126145	5.69e-87	0.0666955	2.65e-15
X17367.5	STMN1	Stathmin	same	0.104152	1.04e-78	0.0536923	2.85e-15
X11490.42	UBL4A	UBL4A	same	0.0591768	3.7e-56	0.0351915	2.98e-15
X18303.39	NRGN	NEUG	same	0.185051	6.72e-93	0.0923194	3.99e-15
X14066.49	MAGI2	MAGI2	same	0.0706699	3.24e-59	0.0381057	4.63e-15
X12661.44	GABARAPL1	GBRL1	same	0.0773752	4.13e-64	0.0408744	5.95e-15
X18218.48	CNRIP1	CB032	same	0.0992443	2.21e-31	0.0686952	6.04e-15
X4179.57	YWHAG	14-3-3 protein gamma	same	0.13081	1.81e-91	0.0622683	8.4e-15
X13937.75	CAND1	CAND1	same	0.0735209	3.09e-09	0.0907514	1.39e-14
X19290.5	HPRT1	HPRT	same	0.122606	1.07e-75	0.0662685	1.53e-14
X24637.3	TCEAL5	TCAL5	same	0.138584	1.2e-104	0.0614978	1.84e-14
X3853.56	MDH1	MDHC	same	0.0591074	3.71e-37	0.040686	2.02e-14
X4272.46	GPI	PHI	same	0.114198	2.58e-61	0.0865937	2.8e-14
X20197.14	VSNL1	VISL1	same	0.0804419	2.76e-85	0.034796	2.99e-14
X9169.14	SUMO3	SUMO3	same	0.0842866	1.34e-68	0.0432227	3.71e-14
X17775.8	TAGLN3	TAGL3	same	0.107537	1.34e-63	0.0550051	3.92e-14
X19392.6	DDAH1	DDAH1	same	0.0764667	1.06e-49	0.044768	5.48e-14
X25219.17	ATP6V1F	VATF	same	0.0815698	1.08e-124	0.0439486	6.54e-14
X19238.12	GLUL	GLNA	same	0.0914735	2.9e-50	0.0543356	6.62e-14
X11557.3	SMURF1	SMUF1	same	0.0295545	1.23e-82	0.0156944	7.8e-14
X3503.4	ITGA1.ITGB1	Integrin a1b1	same	0.162969	7.45e-74	0.105113	1.18e-13
X11476.43	VPS4A	VPS4A	same	0.0353476	1.9e-83	0.0191183	1.34e-13
X17735.130	GABARAP	GBRAP	same	0.0723856	7.69e-62	0.0369808	1.41e-13
X4276.10	PEBP1	prostatic binding protein	same	0.0681428	4.03e-61	0.0419332	4.36e-13
X21747.8	UBE2N.UBE2V1	UBE2N/UB2V1 Complex	same	0.107557	1.96e-85	0.0524227	4.69e-13
X11608.5	MAP1LC3B	MLP3B	same	0.0667976	1.33e-44	0.0395777	5.1e-13
X23528.199	PHYHIPL	PHIPL	same	0.109558	3.84e-87	0.0572424	5.32e-13
X23703.8	PDLIM5	PDLI5	same	0.0988188	2.16e-32	0.0910718	5.5e-13
X3766.51	STX1A	STX1a	same	0.0589655	9.93e-54	0.0341711	5.7e-13
X19175.18	MARCKSL1	MARCKSL1	same	0.0654466	1.49e-45	0.0331132	7.62e-13
X19273.3	GSR	Glutathione reductase	same	0.0693962	1.97e-44	0.0452048	8.21e-13
X22037.47	EFHD2	EFHD2	same	0.0794808	8.18e-85	0.03716	9.17e-13
X21667.57	PDE1B	PDE1B	same	0.0704975	1.07e-89	0.0324638	9.63e-13
X17156.72	DCLK1	DCAK1	same	0.119264	8.55e-73	0.0617544	1.1e-12
X18833.76	PEA15	PEA15	same	0.0421472	1.92e-05	0.0529381	1.3e-12
X14042.11	SFRP1	SARP-2	same	0.0652493	8.62e-26	0.0594178	1.35e-12
X9182.3	LRP1	sLRP1:ECD	same	0.0281104	1.24e-11	0.0386354	1.41e-12
X17757.86	CAB39	CAB39	same	0.0795591	1.04e-62	0.0450604	1.46e-12
X8368.102	TNFRSF1B	TNF sR-II	same	0.053415	1.35e-28	0.0443245	1.51e-12
X8274.64	STX7	Syntaxin-7	same	0.0685999	7.65e-48	0.0366033	1.78e-12
X10339.48	ENO2	NSE	same	0.0532564	1.22e-19	0.0420057	1.81e-12
X4707.50	YWHAH	14-3-3 eta	same	0.122131	5.38e-82	0.0531686	1.83e-12
X24908.19	AMPH	AMPH	same	0.102421	4.5e-73	0.0489209	1.96e-12
X19194.9	DTD1	Histidyl-tRNA synthetase-related	same	0.0797641	3.41e-51	0.0405046	2.4e-12
X3905.62	UBE2N	UBE2N	same	0.0890615	1.2e-90	0.0406647	2.57e-12
X8353.15	SCN2B	SCN2B	same	0.0642461	2.06e-33	0.0357923	2.77e-12
X8307.47	C11orf68	CK068	same	0.06344	1.6e-37	0.038486	2.81e-12
X17735.130	GABARAP	GBRAP	same	0.0462543	5.43e-47	0.0236777	4.52e-12
X4250.23	NSFL1C	NSF1C	same	0.0608366	6.74e-57	0.0365007	4.56e-12
X8368.102	TNFRSF1B	TNF sR-II	same	0.0570958	1.86e-30	0.0422107	4.77e-12
X4707.50	YWHAH	14-3-3 eta	same	0.0942694	2.17e-53	0.055432	5.67e-12
X3392.68	AKT3	PKB gamma	same	0.0769175	6.39e-51	0.0401042	7.74e-12
X3351.1	CAMK2B	CAMK2B	same	0.0360583	2.77e-70	0.0213018	8.29e-12
X23387.18	TIPRL	TIPRL	same	0.0952164	1.25e-58	0.0554431	8.82e-12
X19196.73	HOPX	HOP	same	0.0670044	2.96e-77	0.0286007	1.03e-11
X4230.1	EIF4G2	IF4G2	same	0.0445375	3.01e-41	0.0324464	1.24e-11
X11649.3	SMAP1	SMAP1	same	0.0231997	5.88e-57	0.0160053	1.42e-11
X7898.29	MDM1	MDM1	same	0.0286701	7.44e-35	0.0217833	1.53e-11
X21756.5	UBE2N.UBE2V2	UBE2N/UBE2V2 Complex	same	0.103951	4.56e-79	0.0501962	1.72e-11
X4976.57	CRK	CRK	same	0.0560294	1.14e-46	0.029992	1.77e-11
X17712.7	IDI1	IDI1	same	0.0255167	0.00224526	0.0414336	2.29e-11
X21889.2	GGCT	CG024	same	0.0475002	8.78e-60	0.0271947	2.8e-11
X12720.71	UBQLN4	UBQL4	same	0.0539904	7.11e-33	0.0290674	3.73e-11
X13615.60	NCK2	NCK2	same	0.0300689	1.64e-43	0.0213666	4.01e-11
X3896.5	PGAM1	Phosphoglycerate mutase 1	same	0.0810457	7.21e-40	0.0510867	4.15e-11
X12401.3	STAMBPL1	STALP	same	0.0663729	1.46e-48	0.0339889	4.37e-11
X21955.36	BAG6	BAT3	same	0.0684285	8.26e-57	0.0357983	4.83e-11
X25292.4	CES3	EST3	same	0.0438435	1.26e-27	0.0357744	5.21e-11
X3872.2	TPT1	TCTP	same	0.0759662	6.58e-62	0.041105	5.57e-11
X17686.27	TBCB	TBCB	same	0.0743945	1.16e-48	0.0384178	6.05e-11
X5864.10	ALDOA	aldolase A	same	0.0657688	1.89e-47	0.038479	7.12e-11
X12796.44	NUDT3	NUDT3	same	0.0532434	1.03e-72	0.0217243	1.01e-10
X15526.33	GSS	GSHB	same	0.0669344	4.24e-43	0.0401437	1.05e-10
X24474.12	TTC9	TTC9A	same	0.0612386	1.22e-73	0.0319766	1.16e-10
X12853.112	TMOD2	TMOD2	same	0.0485709	1.66e-172	0.0242047	1.62e-10
X13434.172	PARVA	PARVA	same	0.0445802	4.88e-16	0.0370968	2.43e-10
X14675.20	EIF4B	IF4B	same	0.0465743	8.77e-115	0.025149	2.71e-10
X6400.33	TP53I13	P5I13	same	0.0564201	5.71e-34	0.0462919	3.28e-10
X8070.88	DLG4	DLG4	same	0.04356	2.46e-82	0.0189302	3.34e-10
X9738.7	FAF2	FAF2	same	0.0556783	2.01e-55	0.0245659	3.5e-10
X11279.42	GABBR1	GABR1	same	0.0329838	9.67e-35	0.0149846	3.94e-10
X9883.29	GLO1	Glyoxalase I	same	0.103792	2.63e-32	0.0485063	4.06e-10
X15321.8	CPLX2	CPLX2	same	0.0796444	2.06e-50	0.0334651	4.29e-10
X17721.82	GAS7	GAS7	same	0.0273857	1.66e-65	0.0131573	4.96e-10
X12522.6	RAD23B	RD23B	same	0.0807934	6.45e-51	0.044771	5.48e-10
X18284.77	WWC1	WWC1	same	0.0368889	5.22e-50	0.0194439	6.3e-10
X19630.2	SNCG	g-Synuclein	same	0.0682812	9.86e-40	0.0331456	6.76e-10
X23320.11	MVB12B	MB12B	same	0.0575134	2.67e-35	0.0282859	6.88e-10
X19267.14	HAGH	GLO2	same	0.104123	1.04e-73	0.0570666	7.08e-10
X9826.135	FHIT	Fragile histidine triad protein	same	0.0489163	1.15e-44	0.0269325	8.68e-10
X17332.3	ADPRS	ARHL2	same	0.0407698	3.66e-11	0.0381261	9.85e-10
X13242.134	SHANK3	SHAN3	same	0.0591048	4.96e-86	0.0230374	1.02e-09
X3115.64	MAPK1	MK01	same	0.0238991	1.46e-51	0.0145849	1.12e-09
X13594.158	GGA1	GGA1	same	0.0734927	6.39e-49	0.0314294	1.47e-09
X20942.4	DNAJB8	DNJB8	same	0.0605336	4.89e-33	0.0273339	1.61e-09
X3432.21	EPHA3	EPHA3	same	0.0261441	1.86e-39	0.0165949	1.73e-09
X18165.181	UBE2V2	UB2V2	same	0.0663297	6.67e-48	0.0318338	1.77e-09
X21110.5	UBE2Z	UBE2Z	same	0.0603659	2.04e-47	0.0248236	2.2e-09
X3405.6	UFC1	UFC1	same	0.0690694	6.33e-57	0.0311894	2.5e-09
X25413.80	GAGE2B	GAGE-2	same	0.0280661	1.67e-33	0.0158081	2.79e-09
X18387.7	ST13	suppression of tumorigenicity 13	same	0.113624	9.01e-51	0.04766	2.95e-09
X16606.85	AKR1B1	Aldose reductase	same	0.0399561	4.71e-23	0.0248608	3.27e-09
X20111.5	BASP1	BASP	same	0.109407	5.05e-58	0.0504422	3.33e-09
X3636.37	OLR1	OLR1	same	0.0989458	3.26e-53	0.0481022	3.89e-09
X12399.194	CCDC50	CCD50	same	0.0316799	6.21e-39	0.0183664	4.29e-09
X25285.14	KBTBD11	KBTBB	same	0.0391097	9.43e-68	0.0203006	4.35e-09
X24255.38	EPN1	EPN1	same	0.0381051	5.87e-55	0.0181754	4.68e-09
X8019.73	STMN3	STMN3	same	0.0559528	1.26e-50	0.0251655	4.89e-09
X10058.1	RAD23A	RD23A	same	0.0767024	2.19e-48	0.0383924	5.25e-09
X21747.8	UBE2N.UBE2V1	UBE2N/UB2V1 Complex	same	0.0864158	2.74e-59	0.0381436	5.47e-09
X11105.171	ENO1	Alpha enolase	same	0.0263231	0.00518114	0.0456417	6.24e-09
X16882.27	PHPT1	PHP14	same	0.049	1.09943e-18	0.0508678	6.28e-09
X18226.148	COX5A	COX5A	same	0.055017	2.08e-65	0.0266027	6.68e-09
X19176.27	CYRIB	FA49B	same	0.0736432	2.8e-42	0.0358444	6.9e-09
X3636.37	OLR1	OLR1	same	0.0888821	2.44e-49	0.0429827	7.37e-09
X12358.6	IGBP1	IGBP1	same	0.0427064	8.65e-79	0.0199586	8.95e-09
X23396.21	TWF2	TWF2	same	0.0670095	1.38e-35	0.0340163	8.95e-09
X11664.32	ARFGAP2	ARFG2	same	0.0280697	1.03e-34	0.0135868	9.08e-09
X11681.8	AGFG1	NUPL	same	0.0193211	5.7e-13	0.0178677	9.98e-09
X5476.66	PRKCG	PKC-G	same	0.0873868	4.36e-61	0.036579	1.02e-08
X11626.7	UBE2V1	UB2V1	same	0.0887711	6.07e-56	0.0393066	1.04e-08
X8963.8	VTI1B	Vti1-rp1	same	0.0596801	7.35e-51	0.0263042	1.07e-08
X21154.8	CAB39L	CB39L	same	0.0828403	1.4e-56	0.0441436	1.08e-08
X18235.16	PGP	PGP	same	0.0256746	1.05e-18	0.0224548	1.19e-08
X25060.18	ME1	MAOX	same	0.0665582	4.79e-31	0.0348788	1.23e-08
X19293.6	VPS26A	VP26A	same	0.0686437	3.29e-41	0.0273264	1.27e-08
X18910.45	LIN7A	LIN7A	same	0.0358454	1.34e-51	0.0185428	1.3e-08
X8409.3	RSPO2	RSPO2	same	0.0560415	1.27e-32	0.0369217	1.33e-08
X21328.2	SYT1	SYT1	same	0.072998	1.12e-36	0.032502	1.53e-08
X13475.10	UBE2D4	UB2D4	same	0.0774831	1.36e-51	0.0279015	1.57e-08
X17380.2	UBE2K	UBE2K	same	0.093005	6.7e-53	0.0393141	1.73e-08
X20912.10	PUDP	HDHD1	same	0.0394498	5.18e-51	0.0207454	1.84e-08
X15627.83	AKT1	PKB	same	0.052178	6.49e-33	0.0278614	1.93e-08
X19601.15	ASB9	ASB9	same	0.0995427	1.49e-36	0.0613643	2.17e-08
X11659.31	CLINT1	EPN4	same	0.0516182	2.21e-41	0.0229376	2.39e-08
X19277.4	TSTD1	KAT	same	0.0296579	4.32e-42	0.0180373	2.44e-08
X9266.1	TREM1	sTREM-1	same	0.0346708	2.11e-18	0.032653	2.46e-08
X19121.3	UBQLN2	UBQL2	same	0.0584712	3.97e-30	0.0270694	2.67e-08
X24669.12	DNAJC5B	DNJ5B	same	0.065245	9.6e-40	0.0271347	2.87e-08
X7625.27	YWHAQ	14-3-3 protein theta	same	0.055569	6.2e-19	0.0376964	3.15e-08
X16803.4	CALB2	CALB2	same	0.0988432	2.03e-46	0.0556341	3.43e-08
X9870.17	WARS1	SYWC	same	0.0597737	7.93e-19	0.0450672	3.66e-08
X21140.19	CAMLG	CAMLG	same	0.0469845	1.29e-113	0.0159591	4.63e-08
X18342.2	PSAT1	SERC	same	0.0511285	3.01e-20	0.0347803	5.05e-08
X9934.29	PITPNA	PIPNA	same	0.0610432	5.22e-61	0.0256823	5.13e-08
X23677.30	NCKIPSD	SPN90	same	0.0395806	1.89e-99	0.014222	5.98e-08
X16606.85	AKR1B1	Aldose reductase	same	0.0254543	2.4e-06	0.0290282	6.49e-08
X24902.84	GPHN	GEPH	same	0.0505365	1.56e-16	0.0386481	8.07e-08
X12494.99	GABARAPL2	GBRL2	same	0.0404376	2.27e-22	0.0231027	8.6e-08
X4194.26	ANP32B	AN32B	same	0.060193	1.85e-28	0.0365936	8.79e-08
X22381.1	LACTB2	LACB2	same	0.053472	1.02e-29	0.0295097	1.05e-07
X22045.8	SUMO4	SUMO4	same	0.0183462	3.43e-51	0.0107749	1.12e-07
X8053.16	DNAJB14	DJB14:CD	same	0.0184484	5.64e-22	0.00963702	1.23e-07
X17325.10	GUK1	KGUA	same	0.0645143	2.5e-45	0.0369029	1.25e-07
X9126.171	NT5DC3	NT5D3	same	0.0633547	1.66e-64	0.0269826	1.33e-07
X13044.5	TSG101	TS101	same	0.0477326	6.76e-34	0.0213619	1.45e-07
X6521.35	NPTX2	NPTX2	same	-0.0162	1.91399e-05	-0.0524828	1.61e-07
X3340.53	THBS4	TSP4	same	0.0286968	2.85e-07	0.0295579	1.69e-07
X9816.37	ISOC1	ISOC1	same	0.0261445	7.82e-66	0.0115304	1.75e-07
X19112.2	TCEAL3	TCAL3	same	0.039735	3.28e-86	0.0169727	1.8e-07
X19555.1	SUMO2	SUMO2	same	0.029195	4.75e-57	0.0164486	1.94e-07
X11161.5	SPART	SPG20	same	0.0153943	2.63e-36	0.00904902	2.14e-07
X21935.16	UBE2H	UBE2H	same	0.0110351	8.84e-33	0.00680413	2.24e-07
X17791.25	HPCAL1	HPCL1	same	0.0320854	2.2e-56	0.011712	2.36e-07
X11633.89	AHSA1	AHSA1	same	0.0222398	3.49e-51	0.0109773	2.79e-07
X25232.4	EHD3	EHD3	same	0.054972	7.35e-27	0.0249055	2.81e-07
X18332.17	CPLX1	CPLX1	same	0.0772507	9.09e-32	0.0327417	2.84e-07
X24447.26	FAM221A	F221A	same	0.0146703	1.28e-26	0.0119444	3.33e-07
X7997.118	DOC2B	DOC2B	same	0.0731719	8.09e-50	0.032873	3.34e-07
X19229.92	HOMER1	HOME1	same	0.0587869	3.49e-120	0.0198946	3.5e-07
X10001.7	RAF1	c-Raf	same	0.027405	1.64e-44	0.0110839	3.61e-07
X3419.49	CAMK2D	CAMK2D	same	0.018737	7.99e-36	0.0126457	3.75e-07
X15542.19	CKMT1A	KCRU	same	0.0461729	2.09e-09	0.0520165	4.22e-07
X12469.19	MAPRE1	MARE1	same	0.0664614	5.28e-29	0.0359436	4.23e-07
X11830.48	PTPN11	SHP-2	same	0.121591	4.54e-50	0.0480478	4.32e-07
X15534.26	MDH2	Malate dehydrogenase 2	same	0.0275433	0.000106936	0.0377402	4.57e-07
X14291.53	AGAP2	AGAP2	same	0.0150872	1.88e-12	0.0132331	5.2e-07
X25297.11	SH3PXD2B	SPD2B	same	0.0170825	6.76e-17	0.0218388	5.33e-07
X15534.26	MDH2	Malate dehydrogenase 2	same	0.0285563	2.71e-05	0.0360239	6.1e-07
X8300.82	PEX14	PEX14:N-term	same	0.0515302	1.19e-78	0.0190294	6.54e-07
X3844.2	PPIA	Cyclophilin A	same	0.0425735	1.53e-23	0.0280189	6.59e-07
X12499.108	SH3GL2	SH3G2	same	0.0591949	4.86e-69	0.0223932	7.06e-07
X3897.61	PDXP	PLPP	same	0.0327011	9.24e-16	0.02421	7.45e-07
X15524.30	PGAM2	PGAM2	same	0.0560784	3.13e-27	0.033585	7.75e-07
X8231.122	FLT1	VEGF sR1	same	0.0374195	3.71e-15	0.0251018	9.58e-07
X19768.13	CSTB	Cystatin B	same	0.0393466	3.04e-29	0.0191772	1.04e-06
X3336.50	TFPI	TFPI	same	0.0621455	1.33e-18	0.0551408	1.21e-06
X5356.2	MIF	MIF	same	0.0166898	5.87e-06	0.0209154	1.41e-06
X5980.55	BOLA3	BOLA3	same	0.0341861	2.45e-39	0.0148912	1.55e-06
X17746.77	FIS1	FIS1	same	0.0278517	1.3e-23	0.0123263	1.74e-06
X25424.234	SYT12	SYT12	same	0.0101418	1.13e-31	0.00634613	1.83e-06
X20956.13	PFDN4	PFD4	same	0.0387777	6.49e-95	0.0182776	1.88e-06
X18340.2	PSMB4	Proteasome beta chain	same	0.0821677	6.05e-16	0.0560628	2.34e-06
X10948.14	PLD3	PLD3	same	0.0676521	4.18e-18	0.0398868	2.35e-06
X21736.60	HS2ST1	HS2ST	same	0.0278016	1.7e-37	0.0118659	2.55e-06
X9013.60	NTN1	NET1	same	0.0283375	1.39e-09	0.0286496	2.65e-06
X16583.8	NUDT2	AP4A	same	0.0457886	3.35e-27	0.0283501	2.96e-06
X6502.50	CRIM1	CRIM1:ECD	same	0.0338115	3e-26	0.0150612	2.97e-06
X4153.11	SERPINA3	alpha-1-antichymotrypsin complex	same	0.0235099	2.01e-05	0.0353785	3.66e-06
X20950.159	PRTFDC1	PRDC1	same	0.0185125	6.56e-26	0.0128067	3.7e-06
X23929.159	PRRT2	PRRT2	same	0.0496736	2.17e-16	0.0279847	4e-06
X23903.3	GOT2	GOT2	same	0.0465082	9.52e-15	0.0286926	4.09e-06
X11241.8	ASL	ARLY	same	0.0868958	4.45e-18	0.0563531	4.46e-06
X12800.5	TPPP2	TPPP2	same	0.0726748	2.84e-33	0.0326533	4.62e-06
X11926.23	AAGAB	P34	same	0.0261143	4.59e-35	0.0128125	5.01e-06
X4306.4	TKT	Transketolase	same	0.0242747	1.18e-18	0.0135359	5.12e-06
X23923.26	PPM1F	PPM1F	same	0.0550551	1.8e-23	0.0311533	5.22e-06
X10479.18	MMP10	MMP-10	same	0.0601819	5.09e-51	0.0229418	5.32e-06
X13621.31	AP2A2	AP2A2	same	0.072137	2.38e-44	0.0267548	5.97e-06
X4696.2	FABP3	FABP	same	0.015731	1.08e-45	0.00760497	6.56e-06
X12993.21	NPLOC4	NPL4	same	0.0220129	5.11e-35	0.0133441	6.79e-06
X21849.2	UBQLN3	UBQL3	same	0.038132	3.25e-20	0.0248753	7.15e-06
X19360.22	LRRTM1	LRRT1	same	0.0303639	3.13e-05	0.0399519	7.35e-06
X21536.65	CPLX3	CPLX3	same	0.0233247	7.01e-18	0.0130606	7.9e-06
X21600.10	CTNNBIP1	CNBP1	same	0.0443591	8.18e-30	0.0195502	8.24e-06
X7761.125	CHKB	CHKB	same	0.0580563	9.26e-41	0.0179641	8.75e-06
X23903.3	GOT2	GOT2	same	0.0521071	9.12e-18	0.0270573	9.17e-06
X14070.56	ITSN1	ITSN1	same	0.0286946	2.1e-54	0.0104453	9.65e-06
X9789.52	SYNE2	Nesprin-2	same	0.0739553	1.52e-52	0.0275735	1.01e-05
X24909.40	PLCD1	Phospholipase C-delta-1	same	0.0256356	1.67e-05	0.0345025	1.04e-05
X4992.49	GRN	GRN	same	0.0262167	1.15e-09	0.0239328	1.13e-05
X9013.60	NTN1	NET1	same	0.0220369	2.33e-08	0.023945	1.3e-05
X17791.25	HPCAL1	HPCL1	same	0.0203045	1.25e-48	0.0086091	1.35e-05
X19523.215	PARK7	PARK7	same	0.102717	5.08e-45	0.0526854	1.62e-05
X6285.71	MLEC	K0152	same	0.0482018	2.49e-35	0.024107	1.63e-05
X4696.2	FABP3	FABP	same	0.0533541	6.59e-13	0.0481432	1.68e-05
X15553.22	ACHE	ACES	same	0.00679692	0.000788841	0.0101378	1.72e-05
X5467.15	HSP90AB1	HSP 90b	same	0.0721756	7.02e-47	0.0277587	1.75e-05
X2864.2	MAP2K1	MEK1	same	0.0366145	5.83e-41	0.0176679	1.76e-05
X20936.8	TATDN3	TATD3	same	0.0138675	3.64e-11	0.0118882	1.9e-05
X13939.14	UGP2	UGPA1	same	0.0276809	1.86e-16	0.0191156	2.1e-05
X19243.2	PFDN2	PFD2	same	0.0253916	1.57e-56	0.0133197	2.12e-05
X21483.155	PRKAR1A	KAP0	same	0.037383	8.59e-24	0.0189218	2.18e-05
X4474.19	RPS27A	Ubiquitin	same	0.0134197	1.79e-23	0.00829904	2.37e-05
X12479.50	PRKAR1B	KAP1	same	0.0385419	2.29e-27	0.0167939	2.44e-05
X12432.23	CACYBP	CYBP	same	0.0409565	4.61e-31	0.0170129	2.51e-05
X11438.6	DNAJB2	DNJB2	same	0.0259891	9.05e-36	0.0097904	2.56e-05
X18318.98	SH3GL3	SH3G3	same	0.0282475	2.4e-37	0.0121139	2.67e-05
X23345.2	NECAB1	NECA1	same	0.0252196	4.32e-32	0.0164705	2.73e-05
X3481.87	XPNPEP1	XPNPEP1	same	0.0632711	1.37e-32	0.0195255	2.76e-05
X14037.18	RANBP3	RANB3	same	0.0312716	1.83e-38	0.012188	2.8e-05
X9719.145	MMP16	MMP-16	same	0.0428963	7.66e-46	0.0155021	2.89e-05
X4192.10	AKR1A1	AK1A1	same	0.0468005	2.39e-14	0.0369849	2.97e-05
X16818.200	CDCP1	CDCP1	same	0.0164249	0.000206284	0.0275128	3.13e-05
X9171.11	CSRP3	CSRP3	same	0.0727839	5.45e-27	0.0349877	3.17e-05
X23649.6	KLHL2	KLHL2	same	0.0336292	6.12e-21	0.0163565	3.65e-05
X17320.19	AASDHPPT	ADPPT	same	0.0526825	1.89e-40	0.0217741	3.83e-05
X21475.137	TXNL1	TXNL1	same	0.0786137	6.26e-17	0.0374098	3.86e-05
X15368.3	BMPER	BMPER	same	0.0462802	3.29e-26	0.0181144	4.12e-05
X3311.27	FCGR3B	FCG3B	same	0.01679	0.000191868	0.0270525	4.55e-05
X15305.7	SCGN	Secretagogin	same	0.0215218	1.34e-12	0.0186297	4.71e-05
X8892.14	PEAR1	PEAR1:CD	same	0.00991248	8.62e-12	0.00969846	4.74e-05
X6574.11	FCMR	FAIM3	same	0.0283764	1.35e-06	0.0250567	5.07e-05
X17814.8	BPNT1	BPNT1	same	0.0630343	1.96e-31	0.0305745	5.37e-05
X13963.7	TOLLIP	tollip	same	0.0410681	2.47e-28	0.0195402	5.42e-05
X9757.29	ENAH	ENAH	same	0.0166591	1.29e-17	0.00847646	5.5e-05
X25087.11	DTNA	DTNA	same	0.00733017	2.88e-05	0.00805443	5.55e-05
X8887.21	NUDC	NUDC:CS	same	0.0343818	8.18e-45	0.013935	5.82e-05
X16825.20	ATXN3	ATX3	same	0.0226839	3.59e-23	0.011977	5.91e-05
X19233.75	ATOX1	ATOX1	same	0.0607807	7.71e-35	0.0168232	5.98e-05
X19369.17	KAT2A	GCNL2	same	0.0101359	1.53e-06	0.00870742	6.19e-05
X25912.131	FKBP1A	FK506 binding protein 1A	same	0.113288	4.88e-62	0.0466438	6.25e-05
X23187.9	VCPIP1	VCIP1	same	0.00944474	7.04e-19	0.0072732	6.33e-05
X9233.71	TFPI2	TFPI -2	same	0.029695	1.24e-06	0.0297326	6.51e-05
X19279.42	RBP1	CRBP	same	0.0179765	1.4e-09	0.0145799	7.24e-05
X8975.26	CNOT9	RCD1	same	0.0294707	5.26e-33	0.0118143	7.37e-05
X11121.56	VWC2	VWC2	opposite	0.023852	9.14e-06	-0.0199738	7.59e-05
X21711.86	ADGRB1	BAI1	opposite	0.030384	0.00187591	-0.032457	7.69e-05
X17678.28	VSIG4	VSIG4	same	0.0567457	4.33e-17	0.0365418	7.78e-05
X12460.18	PSMA7	PSA7	same	0.119792	2.11e-27	0.0562444	7.97e-05
X14042.11	SFRP1	SARP-2	same	0.0505097	7.79e-09	0.0448606	8.44e-05
X25085.37	ASPSCR1	ASPC1	same	0.0121187	8.24e-25	0.00753139	8.7e-05
X7999.23	ENTPD1	CD39	same	0.0493707	1.91e-16	0.029358	8.7e-05
X18910.45	LIN7A	LIN7A	same	0.0194902	5.09e-30	0.0110072	0.000104349
X12667.2	GDA	GUAD	same	0.126509	5.47e-40	0.0375437	0.000105201
X13960.15	AGAP3	AGAP3	same	0.0261951	3.22e-35	0.0103793	0.000119905
X21105.23	UNC119B	U119B	same	0.0132253	4.27e-11	0.0105733	0.000123491
X15418.25	MAPK10	MK10	same	0.0327857	8.1e-13	0.0230043	0.000123506
X24475.45	SNX12	SNX12	same	0.0714007	6.13e-29	0.0250426	0.000123593
X2515.14	GFRA2	GFRa-2	opposite	0.0271049	0.000440086	-0.0270224	0.000131654
X15634.139	SLIT1	SLIT1	same	0.0442386	3.68e-24	0.0203436	0.000137313
X9259.35	TNFRSF21	DR6	opposite	0.0237716	0.00114975	-0.023282	0.000146135
X3170.6	METAP2	AMPM2	same	0.0519986	5.04e-18	0.0227812	0.0001463
X18236.3	LGALSL	LEGL	same	0.0136831	7.46e-21	0.00802295	0.000158713
X22009.1	PPM1B	PPM1B	same	0.0398878	2.02e-19	0.0189995	0.000159039
X5885.55	EIF4H	eIF-4H	same	0.0399965	4.16e-22	0.0182495	0.000165514
X17852.5	PPME1	PPME1	same	0.0283827	7.71e-39	0.0106604	0.000169348
X2625.53	HSP90AA1	HSP 90a	same	0.0762506	3.75e-40	0.0259372	0.000175579
X15316.262	TXNL4B	TXN4B	same	0.0141156	3.62e-18	0.00755386	0.00018177
X13590.1	REXO2	ORN	same	0.0304599	6.29e-07	0.0272183	0.000183624
X7745.3	CISD1	ZCD1	same	0.0509716	2.25e-31	0.0160008	0.000186865
X13986.6	LANCL1	LANC1	same	0.013785	0.0225556	0.0224115	0.000190727
X4254.6	NUDCD3	NUDC3	same	0.0190884	9.85e-41	0.0068078	0.000192776
X6556.5	ENPP5	ENPP5	same	0.0361806	2.6e-08	0.0272557	0.000199078
X12580.7	PSMB5	PSB5	same	0.0260335	1.56e-09	0.0232639	0.000205
X18883.4	DSTN	DEST	same	0.010872	4.6e-06	0.0114898	0.000212022
X23327.1	BORCS5	BORC5	same	0.0323733	1e-63	0.0130798	0.000214482
X19219.71	NUTF2	NTF-2	same	0.0355241	3.56e-20	0.0170832	0.000218174
X7089.42	SYT11	SYT11	same	0.0123869	2.89e-17	0.00627994	0.000231718
X7810.20	C1QTNF5	C1QTNF5	same	0.0157051	1.01e-06	0.0171886	0.000236258
X18280.29	DTD2	DTD2	same	0.0293095	3.64e-20	0.015575	0.000237208
X7776.20	UNC5B	UNC5B	opposite	0.019274	1.35e-05	-0.0160516	0.000245403
X17761.2	NUDT5	NUDT5	same	0.0142957	0.000129683	0.0102047	0.000253868
X12705.9	HERC1	HERC1	same	0.0120054	0.00517291	0.0127065	0.000259135
X17748.21	TP53I3	QORX	same	0.0304876	3.24e-08	0.0271842	0.000261907
X17355.56	SYT4	SYT4	same	0.0433796	2.17e-20	0.0149145	0.000267486
X5586.66	MINPP1	MINP1	opposite	0.00828158	0.0117789	-0.0112549	0.000270234
X2944.66	NBL1	DAN	opposite	0.0328102	0.000995583	-0.0347926	0.000278598
X6304.8	C1QTNF1	C1QT1	same	0.030866	4.7e-11	0.019861	0.000281509
X15622.13	OPCML	OBCAM	opposite	0.0257834	0.00167715	-0.0215993	0.000286703
X2731.29	POR	NADPH-P450 Oxidoreductase	same	0.00779025	0.00184576	0.0117671	0.000286793
X12499.108	SH3GL2	SH3G2	same	0.0385004	1.12e-36	0.0178136	0.000291432
X20434.23	PCP4L1	PC4L1	same	0.0238142	4.96e-19	0.0136593	0.000310736
X17816.58	NCALD	NCALD	same	0.017491	1.88e-35	0.00699205	0.000311811
X18896.23	HS6ST3	H6ST3	opposite	0.0164942	0.00712299	-0.0220876	0.000313329
X10870.32	SPAST	Spastin:MIT	same	0.0344011	2.13e-26	0.0118606	0.000314078
X5735.54	C1GALT1C1	C1GLC	opposite	0.022572	1.96e-05	-0.0175827	0.000324455
X11121.56	VWC2	VWC2	opposite	0.0217719	3.91e-05	-0.0183463	0.000349221
X22527.4	PDLIM3	PDLI3	same	0.0524875	1.63e-15	0.0243006	0.000351592
X9514.46	EFCAB14	K0494:C-term	same	0.20221	2.93e-38	0.0745672	0.000375225
X12880.1	SV2A	SV2A	same	0.0224901	4.23e-36	0.00719516	0.00037559
X4991.12	GPC5	GPC5	same	0.0338452	7.78e-11	0.0191907	0.000376275
X5076.53	EPHA10	EPHAA	opposite	0.0340189	1.06e-06	-0.0227345	0.00038429
X9758.17	RPS4X	RS4X	same	-0.00906679	1.16e-08	-0.00985403	0.000401057
X19372.7	MDGA2	MDGA2	opposite	0.022102	0.000146645	-0.0172264	0.000406817
X17836.17	S100A16	S100A16	same	0.0268748	1.61e-15	0.0161731	0.000429887
X2647.66	GDI2	Rab GDP dissociation inhibitor beta	same	0.0448959	1.43e-24	0.0201403	0.000436384
X3216.2	PIGR	PIGR	same	0.183652	1.16e-24	0.0901173	0.000463148
X19383.131	CINP	CINP	same	0.0212936	7.46e-28	0.00976757	0.000469179
X7788.1	ATP5PF	CF6	same	0.0417156	1.09e-58	0.0160243	0.000469484
X8697.38	GPC1	Glypican 1	same	0.0165068	0.01691	0.0275326	0.000470913
X11493.169	DYNLL2	DYL2	same	0.040963	1.11e-23	0.0168381	0.000490647
X16907.3	CADM2	Nectin-like protein 3	opposite	0.0187346	0.000252644	-0.0151653	0.000504989
X25463.3	PRKAR2B	KAP3	same	0.0366403	6.01e-18	0.0185227	0.000518307
X8305.18	SULF2	SULF2	same	0.0162101	4.92e-13	0.00885552	0.000522437
X12655.30	NAPB	SNAB	same	0.0116687	1.46e-14	0.00529115	0.000560548
X20577.5	FZD8	FZD8	opposite	0.0104222	0.0135127	-0.0147193	0.00058151
X3766.51	STX1A	STX1a	same	0.0654614	9.04e-19	0.0249758	0.000624979
X23409.83	SYAP1	SYAP1	same	0.0110016	3.15e-16	0.00749099	0.000628323
X20923.10	MDP1	MGDP1	same	0.0703055	2.38e-28	0.0265318	0.000672898
X3642.4	CD84	SLAF5	same	0.0292248	4.14e-17	0.0151927	0.000674415
X22984.10	EIF4A2	IF4A2	same	0.0497183	4.29e-12	0.0318083	0.000676045
X6502.50	CRIM1	CRIM1:ECD	same	0.0134126	9.83e-26	0.00513776	0.000687181
X16754.40	CASK	CSKP	same	0.00816687	3.19e-10	0.00861409	0.000724146
X12560.9	NT5C	NT5C	same	0.0121111	0.00283466	0.0182887	0.000735819
X5596.75	CD5	CD5:ECD	same	0.0620844	1.62e-17	0.0317722	0.000743404
X12350.86	ETS2	ETS2	same	0.00721089	7.73e-07	0.00723976	0.000754044
X9557.5	MANSC1	MANS1	opposite	0.0182512	0.000378772	-0.0146411	0.000784875
X15553.22	ACHE	ACES	same	0.0223806	0.00100973	0.0312793	0.000792458
X9793.145	IGDCC4	IGDC4	same	0.0283148	5.2e-11	0.0153633	0.000795591
X3290.50	CD109	CD109	same	0.027887	2.89e-07	0.0214294	0.000802896
X12936.38	RLBP1	RLBP1	same	0.0157968	2.52e-38	0.00586533	0.000810372
X18901.26	HSPA1B	HS71B	same	0.0564848	1.73e-20	0.0263034	0.000814111
X17799.9	PGLS	6PGL	same	0.0429992	1.18e-18	0.0186896	0.000819238
X12683.156	DPYSL5	DPYL5	same	0.00748571	0.00526746	0.0129717	0.000845624
X11683.19	GGA3	GGA3	same	0.0208795	2.52e-54	0.00658742	0.00085449
X25479.8	LRRFIP2	LRRF2	same	0.0369074	5.06e-25	0.0164727	0.000864112
X13256.21	SHANK1	SHAN1	same	0.0141516	8.23e-51	0.00413266	0.000892429
X7049.2	ADAM23	ADAM 23	opposite	0.0273274	1.05e-05	-0.0193023	0.000896499
X21002.1	NUDCD2	NUDC2	same	0.0231014	2.48e-19	0.0109037	0.000901972
X21323.2	RWDD1	RWDD1	same	0.0437654	1.13e-13	0.0235681	0.000906502
X8458.16	SNCA	a-Synuclein	same	0.0180357	8.91e-22	0.0100513	0.000916665
X15472.16	LRP11	LRP11	opposite	0.026196	1.87e-05	-0.0201078	0.000935759
X9038.12	JTB	JTB	opposite	0.0180766	9.23e-06	-0.0124833	0.00096183
X12477.42	TSN	TSN	same	0.0112922	2.16e-08	0.00855414	0.000969078
X25299.11	NCOA7	NCOA7	same	0.0115615	1.91e-13	0.00821087	0.000984174
X8231.122	FLT1	VEGF sR1	same	0.0200495	2.01e-15	0.00977716	0.000996282
X23403.64	CDC42EP4	BORG4	same	0.0369514	4.07e-12	0.0264471	0.00100868
X19279.42	RBP1	CRBP	same	0.0241021	3.54e-12	0.0143604	0.00105015
X11462.8	RBFOX2	RBM9	same	0.0165217	1.39e-39	0.00576742	0.00110399
X15539.15	SLITRK1	SLIK1	opposite	0.0283717	0.000338202	-0.0265012	0.00112252
X19252.67	PSMB2	PSB2	same	0.0224283	2.76e-20	0.0121622	0.00112585
X16621.77	NAXE	AIBP	same	0.0420413	2.31e-21	0.0174557	0.0011639
X11656.110	EVL	EVL	same	0.0177611	1.97e-25	0.0087737	0.00118215
X24294.13	CHTF8	CTF8	same	-0.00622136	4.17e-05	-0.00598952	0.00120484
X8427.118	RSPO3	RSPO3	opposite	0.00793129	0.00467384	-0.0093251	0.00122913
X20584.4	NECTIN1	nectin-1 gamma:ECD	opposite	0.0203824	0.000113549	-0.0139718	0.00128713
X8427.118	RSPO3	RSPO3	opposite	0.0132876	9.44e-05	-0.0106432	0.00130084
X9997.12	UBXN4	UBXN4:CD 1	same	0.0456902	8.34e-36	0.014266	0.00134299
X2681.23	HGF	HGF	same	0.0288012	1.33e-07	0.0196711	0.00134325
X16307.22	UNC5D	UNC5H4	opposite	0.0201791	0.00212219	-0.0204087	0.00139146
X5012.67	AK1	Myokinase, human	same	0.0319654	1.1e-07	0.0292908	0.00144093
X19239.5	ARF1	ARF1	same	0.0580984	3.37e-51	0.0156023	0.00145786
X20939.113	NHP2	NHP2	same	-0.00725123	1.51e-07	-0.00870545	0.00145846
X20439.14	PLPBP	PROSC	same	0.0323843	1.95e-11	0.0207408	0.00149297
X5090.49	LILRB1	ILT-2	same	0.0483864	4.93e-08	0.0358455	0.00149839
X13416.8	TMEM132D	T132D	opposite	0.022524	0.00370523	-0.0292332	0.00150381
X23569.53	STARD10	STA10	same	0.0411586	1.58e-12	0.0212856	0.00150997
X18319.7	PDHX	ODPX	same	0.0214549	6.92e-37	0.00870451	0.00153991
X20387.277	CHCHD7	CHCH7	opposite	0.0573253	2.52e-40	-0.0218577	0.00156016
X8327.26	DPEP2	DPEP2	same	0.0294008	3.33e-07	0.0196338	0.00156577
X11320.29	CHFR	CHFR	opposite	0.0155019	1.28e-22	-0.00858521	0.00157588
X16307.22	UNC5D	UNC5H4	opposite	0.0191903	0.00507614	-0.0215549	0.00159066
X11851.21	TREM2	TREM2	same	0.032364	5.32e-05	0.032266	0.00162359
X5107.7	NOTCH1	Notch 1	opposite	0.00944305	0.00342387	-0.00952905	0.00172745
X20444.12	TPPP3	TPPP3	same	0.0847466	9.97e-28	0.0323184	0.00178911
X3034.1	GFAP	GFAP	same	0.0777188	3.25e-33	0.0298567	0.00180207
X8464.31	RSPO4	RSPO4	same	0.00651905	0.000108439	0.00700102	0.0018253
X25242.12	CATIP	CATIP	same	-0.00487739	8.75e-07	-0.00942999	0.00188083
X15398.2	GFER	HERV1	same	0.00848815	0.0158997	0.00918925	0.00199183
X8954.30	MAP4K1	M4K1	same	0.0205409	2.44e-09	0.0185222	0.00206383
X5139.32	UNC5C	UNC5H3	opposite	0.011033	0.0027272	-0.0119986	0.00207338
X12750.9	ITGB2	LFA-1 beta-2	same	0.00876726	1.54e-07	0.00600835	0.00209802
X18310.26	SELENOW	SELW	same	0.0399652	1.04e-16	0.0138729	0.00212889
X13491.40	PDE6D	PDE6D	same	0.00995926	1.7e-17	0.00467809	0.00217618
X8348.4	EPHB2	EPHB2	opposite	0.0171124	6.7e-05	-0.0126089	0.00221691
X8264.43	DLL1	DLL1	opposite	0.0134744	0.0020716	-0.01305	0.00223851
X18232.42	PIP4K2B	PI42B	same	-0.00905353	1.12e-06	-0.00725321	0.00244797
X24426.191	CTNNA1	CTNA1	same	0.0162342	2.58e-22	0.00626508	0.00248199
X17337.1	YY1	TYY1	same	-0.00786194	6.9e-06	-0.0108073	0.00264967
X11313.100	PCBD1	PHS	same	0.0187144	1.94e-07	0.0158215	0.0026955
X8348.4	EPHB2	EPHB2	opposite	0.0213673	1.27e-05	-0.0150727	0.00272713
X12593.33	PDRG1	PDRG1	same	-0.00515942	1.71e-07	-0.0072258	0.00272805
X7738.299	STX2	STX2	same	0.0560984	4.71e-23	0.0141049	0.00279153
X20972.37	NUDT21	CPSF5	same	0.0616186	3.35e-40	0.0163388	0.0027933
X18339.207	PSMB3	PSB3	same	0.015605	5.22e-19	0.00644574	0.00289069
X16609.106	KIRREL2	KIRR2	opposite	0.0100185	0.0228089	-0.0146737	0.00289974
X4318.12	PTPN6	PTP-1C	same	-0.00618986	3.06e-06	-0.00489093	0.00291797
X17784.23	GMFB	GMFB	same	0.0646146	1.77e-11	0.0245074	0.00307665
X21147.9	FN3K	Fructosamine-3-kinase	same	0.020852	0.0126519	0.0359418	0.00315134
X11179.7	TSSK1B	TSSK1	opposite	0.00758151	5.36e-06	-0.00706334	0.00316696
X8885.6	CACNA2D3	CA2D3	opposite	0.0223696	0.00248073	-0.0222549	0.00322585
X11258.41	MADCAM1	MAdCAM-1	opposite	0.0151466	3.26e-16	-0.00890141	0.00344012
X9808.41	TNRC6B	TNR6B	same	0.0154447	1.14e-24	0.00630336	0.00346662
X8953.47	HDGF	HDGF	same	-0.00727511	5.18e-05	-0.00869079	0.00347306
X6904.14	LRRTM2	LRRT2	opposite	0.0218252	0.000104727	-0.0158636	0.00351504
X6599.5	APCDD1	APCD1	same	0.00578886	0.00544749	0.00662993	0.00356423
X5630.48	CD300A	CM35H	same	0.015692	0.00428179	0.0186081	0.00363848
X4309.59	TPI1	Triosephosphate isomerase	same	0.032811	3.93e-13	0.0151324	0.00370511
X13657.2	PNKP	PNKP	same	-0.00677346	4.42e-06	-0.00638051	0.0037256
X19438.68	SYF2	SYF2	same	0.028833	1.08e-16	0.0138068	0.0038042
X8006.12	DNAJB12	DJB12	opposite	0.0405311	3.92e-17	-0.015107	0.00386456
X2505.49	GFRA3	GFRa-3	same	-0.00633001	1.16e-05	-0.00478694	0.00399898
X21958.4	ABR	ABR	same	0.0369259	5.35e-13	0.0165465	0.00405659
X2855.49	MAPK3	ERK-1	same	0.0199618	1.46e-06	0.0164493	0.00412578
X23298.148	THEM4	THEM4	same	-0.00611688	7.38e-06	-0.00562548	0.00435372
X7210.25	APLP1	Amyloid-like protein 1	opposite	0.00698494	0.000518024	-0.00683488	0.00442307
X21696.80	LRFN4	LRFN4	same	0.0222757	1.84e-06	0.011274	0.00443344
X4246.40	L1CAM	NCAM-L1	same	0.0308466	4.92e-07	0.0164963	0.00451961
X25235.2	DPH7	DPH7	same	0.00282269	0.00010977	0.0035923	0.00452809
X3469.74	RPS6KA3	RPS6KA3	same	-0.00632536	2.74e-06	-0.00579777	0.00454873
X19228.11	BAG2	BAG-2	same	0.0103436	1.23e-11	0.00514412	0.00460936
X9361.7	PCDHAC2	PCDC2	same	0.0293067	7.61e-13	0.0124532	0.00461298
X21991.79	PPP1R9B	NEB2	same	-0.00481304	1.96e-05	-0.00599647	0.0046724
X9831.12	G3BP2	G3BP2	same	0.0432734	5.87e-32	0.0128446	0.00479575
X20524.38	NRG3	NRG3	opposite	0.020201	0.00312118	-0.0182571	0.00483379
X17682.1	CD46	CD46	opposite	0.01869	0.000252736	-0.0143669	0.00486559
X24664.3	EMC10	INM02	opposite	0.0186608	8.72e-05	-0.0110005	0.00507893
X5654.70	TMX3	TMX3	opposite	0.0218119	2.44e-05	-0.0114228	0.00513335
X22786.57	SPATA46	SPT46	same	0.0442456	1.72e-34	0.0137029	0.00523918
X11851.21	TREM2	TREM2	same	0.018479	0.00344681	0.0238539	0.00527735
X9884.8	PPIL1	PPIL1	same	0.0135953	1.59e-11	0.00928024	0.00532089
X25438.288	NT5DC1	NT5D1	same	0.00342047	0.000889793	0.00486858	0.00539464
X13563.259	ACBD7	ACBD7	same	0.0132325	7.99e-22	0.00582281	0.00550026
X8903.1	COX6C	COX6C	same	-0.00507729	0.000338646	-0.00596268	0.00557053
X11365.17	TENM4	TEN4	same	0.016727	2.27e-19	0.00587166	0.00558774
X20929.4	CTDSPL	CTDSL	same	-0.0128798	5.79e-16	-0.00595725	0.00561275
X10339.48	ENO2	NSE	same	0.145462	1.13e-07	0.0581431	0.00582724
X3836.51	UFM1	UFM1	same	0.0173352	1.19e-31	0.00588525	0.00600965
X21111.49	HSPBP1	HPBP1	same	0.0126533	6.35e-14	0.00759789	0.00606358
X14273.19	PREP	PPCE	same	0.119873	1.49e-23	0.0321167	0.00609223
X20066.19	FZD5	Frizzled-5	opposite	0.00658158	0.0123792	-0.00725038	0.00619593
X8229.1	GXYLT1	GXLT1	same	0.00754981	0.0207376	0.0108178	0.00627091
X4568.17	SLITRK5	SLIK5	opposite	0.0261172	1.1e-05	-0.0137898	0.00638256
X18220.141	SRA1	SRA1	same	0.00894552	1.15e-08	0.00656766	0.00645429
X9180.6	IFNGR2	INGR2:ECD	same	0.0111533	2.97e-09	0.00521862	0.00663704
X13450.49	USP8	UBP8	same	-0.00552177	5.95e-05	-0.00467287	0.00666505
X20090.63	UBE2E3	UB2E3	same	0.0189005	1.67e-21	0.00860758	0.00686508
X9259.35	TNFRSF21	DR6	opposite	0.0123006	6.95e-05	-0.00823464	0.00689727
X9180.6	IFNGR2	INGR2:ECD	same	0.00929036	9.52e-09	0.00478683	0.00693352
X11851.21	TREM2	TREM2	same	0.0312913	0.00013785	0.0271925	0.00694098
X20524.38	NRG3	NRG3	opposite	0.0326281	7.12e-08	-0.0144865	0.00718205
X15491.20	CD248	CD248	opposite	0.0121812	0.0115917	-0.0110082	0.0072407
X8959.61	ADAM17	ADAM 17:ECD	same	0.00458831	0.000280278	0.00494682	0.00727235
X3855.56	PRDX1	Peroxiredoxin-1	same	0.04522	4.81e-17	0.0202629	0.00727422
X19274.80	SNTA1	Alpha-1-syntrophin	same	0.00532014	0.000385095	0.00612852	0.00748272
X15305.7	SCGN	Secretagogin	same	0.0142078	1.03e-09	0.0109125	0.00759669
X21141.9	LRATD2	FA84B	same	0.0194875	1.55e-12	0.0103721	0.00768385
X13642.90	IFIT3	CIG49	same	-0.0200171	3.28e-22	-0.0092221	0.00774829
X9005.16	PLXNA1	PLXA1	opposite	0.0126551	0.0233919	-0.0134862	0.00778749
X23695.1	FSD1	FSD1	same	0.00616323	1.03e-11	0.00392896	0.00783157
X21891.31	FBLN7	FBLN7	same	0.0277646	1.59e-07	0.0143522	0.00785534
X5609.92	TAFA5	F19A5	opposite	0.021163	1.83e-06	-0.00991538	0.00806416
X7744.10	LRP12	LRP12	opposite	0.0225375	4.35e-06	-0.0119041	0.00811505
X22783.40	SPI1	SPI1	same	-0.00837421	3.29e-08	-0.00998527	0.00814502
X11955.1	ARHGAP1	RHG01:Rho-GAP	same	0.0172361	2.93e-06	0.0112081	0.00815312
X20522.2	IL1RAPL1	IRPL1	same	0.0113401	0.000473785	0.0103607	0.00819717
X7959.34	CDH7	CADH7	opposite	0.0165695	6.18e-05	-0.0122947	0.00827416
X21191.24	DUSP21	DUS21	opposite	0.00347008	0.0200166	-0.00508681	0.00865387
X21706.29	LILRA1	LIRA1	same	0.046996	2.84e-11	0.0271175	0.00894301
X7769.29	SH3BP2	3BP2	same	0.00714424	9.89e-10	0.00507764	0.00897743
X9595.11	B4GALT2	B4GT2	opposite	0.040589	1.29e-07	-0.0210268	0.00901909
X23224.11	RGN	RGN	same	0.0115019	6.29e-07	0.00687435	0.00920191
X3795.6	ADAM9	ADAM 9	same	0.0243916	1.42e-07	0.00891475	0.00936025
X8264.43	DLL1	DLL1	opposite	0.0141319	0.00575832	-0.0135114	0.0094059
X19289.29	UROD	DCUP	same	0.0564724	2.42e-11	0.0150697	0.00952817
X10903.50	STX8	STX8	same	0.0680006	6.43e-31	0.0136467	0.00967756
X2942.50	CYCS	Cytochrome c	same	0.0327161	5.37e-15	0.0126283	0.00982886
X3045.72	PTN	PTN	same	0.0103221	0.00054501	0.0105293	0.00983965
X9864.38	TTC1	TTC1	same	0.0275735	0.000135532	0.0196114	0.0100911
X7144.234	KAZALD1	KAZD1	same	0.0489987	1.51e-21	0.0166797	0.0101193
X6423.66	C1QL2	C1QL2	opposite	0.0364208	1.1e-06	-0.0197729	0.0102132
X11382.5	BLVRA	BIEA	same	0.00938716	0.000460859	0.0114764	0.0103574
X24226.30	FSCN1	Fascin	same	0.0392803	7.01e-12	0.0190964	0.0104177
X6321.65	PCDHGA10	PCDGA	same	0.0349637	1.14e-12	0.0136745	0.0106352
X12646.2	RPE	RPE	same	0.0169565	3.23e-18	0.00968755	0.01066
X16317.20	DSG3	Desmoglein-3	same	0.0276784	9.22e-21	0.0120798	0.0108964
X21755.27	USP12	UBP12	same	0.0038194	0.00215495	0.005014	0.010902
X25064.34	INPP4A	INP4A	same	0.012213	6.15e-18	0.00625881	0.0111921
X4280.47	PSMA2	PSA2	same	0.0379545	1.19e-23	0.010327	0.0112373
X6998.106	ASPH	HAAH	same	0.0149112	1.33e-06	0.00854718	0.0114245
X10749.18	HSPA1A	HSP 70	same	0.0349891	3.12e-08	0.0209041	0.0116715
X20975.2	RCAN2	RCAN2	same	0.0223117	8.26e-20	0.00767395	0.0117266
X21734.36	C1GALT1.C1GALT1C1	C1GLT/C1GLC Complex	opposite	0.0164017	0.00371348	-0.0143213	0.0117582
X12518.289	PBRM1	PB1	same	-0.00618842	4.13e-06	-0.0041815	0.0117667
X24891.54	EPS8L2	ES8L2	same	0.0123557	3.31e-08	0.00682884	0.0118577
X20578.10	ADGRL3	LPHN3	opposite	0.00999903	0.0160476	-0.00912756	0.0119127
X18313.4	ASRGL1	Asparaginase-like protein 1	same	0.0128059	5.96e-21	0.00487319	0.0120529
X12854.3	TEAD3	TEAD3	same	0.00382645	0.00401768	0.00435097	0.012074
X21540.73	BIN2	BIN2	same	-0.00490022	0.000447371	-0.00525266	0.0121018
X7244.16	IGFLR1	TM149	same	0.0388087	2.64e-07	0.0231403	0.0124002
X12931.16	NR3C2	MCR	same	0.023819	3.43e-06	0.015166	0.0129285
X19563.3	SEZ6L	SEZ6L	opposite	0.00654518	0.0173128	-0.00776754	0.0129863
X21118.48	GCHFR	GFRP	same	0.0426413	3.74e-13	0.0151052	0.0130331
X6369.82	DEAF1	DEAF1	opposite	0.00946565	0.000491535	-0.00850232	0.0131381
X20970.14	DBNDD1	DBND1	same	0.00529535	1.2e-06	0.00409204	0.0131801
X16057.6	IGF2R	IGF-II receptor	same	0.0279471	6.57e-11	0.00952743	0.0134034
X17490.4	SH3BGRL3	SH3BGRL3-like protein	same	0.0144298	4.19e-22	0.00673833	0.0136324
X20370.6	ACYP1	ACYP1	same	0.0338219	2.32e-14	0.0119047	0.0137147
X12022.12	SMAD4	SMAD4	same	0.00945505	7.79e-07	0.00572351	0.0138148
X22500.9	MED11	MED11	opposite	0.00554594	0.00101488	-0.00479554	0.0138359
X2611.72	TYRO3	Dtk	opposite	0.0121302	0.0191281	-0.0108531	0.0138817
X3347.9	GRK2	BARK1	same	-0.00967779	6.02e-08	-0.00794872	0.0138923
X18207.6	CHMP1B	CHM1B	same	-0.00725877	1.4e-06	-0.00542629	0.0140148
X12498.12	TAX1BP3	TX1B3	same	0.0096243	5.34e-07	0.00531203	0.0143216
X3315.15	GPC2	GPC2	same	0.0131686	1.31e-09	0.00565765	0.0144228
X6296.36	OIT3	OIT3	same	-0.0053577	7.62e-05	-0.00590133	0.0144356
X2654.19	TNFRSF1A	TNF sR-I	same	0.032771	1.42e-14	0.00897959	0.0149074
X2742.68	SIGLEC7	Siglec-7	same	0.0495154	3e-09	0.0300582	0.0150094
X7915.31	APLP2	APLP2	same	0.0257204	4.57e-05	0.0146069	0.0151941
X8268.98	HS3ST3A1	HS3SA	same	0.0135582	8.51e-16	0.00463515	0.01539
X10749.18	HSPA1A	HSP 70	same	0.038006	3.64e-14	0.0155691	0.0155132
X5451.1	ALCAM	ALCAM	opposite	0.0136088	0.00125687	-0.011444	0.0155741
X3073.51	IL18BP	IL-18 BPa	same	0.0266721	5.97e-11	0.0100339	0.0157587
X21130.82	ITPK1	ITPK1	same	0.0434622	2.1e-11	0.0177242	0.0158347
X23200.25	C1QTNF4	C1QT4	opposite	0.0161587	0.00310769	-0.0118424	0.0159598
X13482.14	CNOT1	CNOT1	same	0.0231053	4.25e-58	0.00521935	0.0160517
X8957.72	ERLEC1	XTP3B	opposite	0.0134233	8.93e-05	-0.0075187	0.0160863
X7167.102	VAPA	VAPA	same	0.0429308	3.79e-20	0.0166914	0.0164297
X12366.16	CRYGD	CRGD	same	0.00609253	0.00332255	0.0090542	0.016761
X6966.144	STX1B	STX1B	same	0.00436521	4.38e-09	0.0027155	0.0171747
X8866.53	QPCTL	QPCTL	opposite	0.0334375	1.41e-07	-0.0140578	0.0172263
X17818.22	SUGT1	SUGT1	same	0.0468194	3.07e-23	0.010021	0.0172291
X20999.12	RPL5	RL5	same	-0.013293	1.98e-11	-0.00784727	0.0172983
X12513.8	GLTP	GLTP	same	0.00577268	5.37e-07	0.00411049	0.0173157
X2523.31	CCL5	RANTES	same	-0.00706576	0.000285152	-0.00563721	0.017408
X8394.56	RNASE2	RNase 2	same	0.0128441	1.53e-11	0.00440651	0.0178297
X16773.29	SCUBE3	SCUB3	same	0.0191335	0.00414791	0.0184667	0.0179504
X2652.15	PLAUR	suPAR	same	0.0495988	3.23e-19	0.0128418	0.0181267
X5078.82	EPHB6	EphB6	opposite	0.0380222	6.25e-08	-0.0174278	0.018202
X21510.24	GRK5	GRK5	same	-0.00380624	0.0185652	-0.00513244	0.0183815
X24706.73	CFDP1	CFDP1	same	-0.00683392	4.39e-07	-0.00408032	0.0188092
X23359.25	WTAP	FL2D	opposite	0.0209785	6.28e-06	-0.00808878	0.0188277
X15472.16	LRP11	LRP11	opposite	0.0290326	8.99e-06	-0.015162	0.0188683
X24432.3	GRIPAP1	GRAP1	same	-0.00725859	4.51e-07	-0.00763748	0.0191132
X11232.46	TCN1	Holo-TC I	same	-0.00542584	3.7e-05	-0.00410938	0.0191423
X13013.41	PRKN	PRKN2	same	0.00919574	1.71e-20	0.00359751	0.019212
X7194.36	NPTN	NPTN	same	0.0406123	1.51e-12	0.0114932	0.0192163
X22831.11	ZBP1	ZBP1	same	-0.00433199	0.00476561	-0.00572618	0.0192168
X22572.19	PGA4	PEPA4	same	0.00674109	0.00133499	0.00625111	0.0192807
X8064.125	PVR	Poliovirus receptor	same	-0.00716198	2.47e-07	-0.00405292	0.0195028
X21382.70	ELAC1	RNZ1	same	-0.0105627	1.39e-06	-0.00737515	0.0195748
X3421.54	TNFSF8	CD30 Ligand	same	0.0285769	3.09e-12	0.0116025	0.0197666
X22041.26	MAP2K5	MP2K5	same	-0.010136	1.34e-08	-0.00691464	0.0197912
X5078.82	EPHB6	EphB6	opposite	0.0347975	1.14e-05	-0.0187017	0.0199378
X12486.8	GLRX2	GLRX2	same	0.0190016	9.86e-12	0.00699232	0.0201918
X24417.22	RABEP1	RABE1	same	-0.00764132	2.57e-08	-0.00639808	0.0204767
X4551.72	ADGRG5	GP114	same	-0.00546842	0.000833463	-0.00649527	0.0205331
X17751.68	CRYBB1	CRBB1	same	0.0250532	3.08e-11	0.0104587	0.0207212
X5594.87	MESD	MESD2	opposite	0.00169632	0.010515	-0.00250162	0.0208731
X7995.16	None	VWC2L	opposite	0.0105134	0.000191766	-0.00594746	0.0208768
X17738.7	CRNN	CRNN	same	0.00508726	2.06e-07	0.0036726	0.0209055
X12731.12	PLEKHA7	PKHA7	same	0.011231	1.81e-14	0.00546885	0.02092
X12356.65	SRI	Sorcin	same	0.0304367	1.56e-14	0.01237	0.0209884
X9053.16	CRIP2	CRIP2	same	0.0299933	1.07e-13	0.0093537	0.0210594
X15453.3	AMBP	a1-Microglobulin	same	-0.0348333	5.99e-08	-0.0197508	0.021079
X17704.74	HSPH1	HS105	same	0.0295029	1.47e-84	0.0089204	0.0211679
X7223.60	S100A13	S100A13	opposite	-0.183978	2.46e-25	0.0545256	0.021207
X18375.28	IL36RN	IL-1F5	same	-0.00849823	3.34e-07	-0.00564309	0.0214495
X24671.15	PYCARD	ASC	same	0.0221949	1.39e-08	0.0104363	0.0214831
X19578.19	DOK2	DOK2	same	-0.00757994	2.31e-07	-0.00610694	0.021671
X8837.8	MFAP3L	MFA3L	same	-0.00405721	4.58e-05	-0.0032606	0.0216829
X2634.2	IL2RG	IL-2 sRg	same	-0.00717458	7.93e-07	-0.00373723	0.0219242
X11142.11	ANGPTL1	ANGL1:C-term	same	0.0245823	1.56e-07	0.0122347	0.0219378
X8905.20	KCNMB3	KCMB3	same	0.0156304	5.22e-08	0.00559049	0.0220792
X5065.8	CD83	CD83	same	0.0274794	4.84e-11	0.0124154	0.0222507
X6375.75	XXYLT1	XXLT1	opposite	0.0351858	1.72e-08	-0.0133945	0.0223906
X15365.41	ADGRB3	BAI3	same	0.0197956	4.01e-05	0.008833	0.02244
X24424.25	TBC1D25	TBC25	same	0.00833056	0.000453049	0.00740223	0.0225681
X17161.1	DDOST	OST48	opposite	0.0216744	1.45e-06	-0.00847885	0.022814
X11388.75	WFDC2	HE4	opposite	0.0168535	0.00226554	-0.0151392	0.0233486
X11173.29	MILR1	MILR1	same	0.00328715	0.00193263	0.00341449	0.0237545
X18897.31	HDAC2	HDAC2	same	-0.0123303	3.44e-06	-0.0108198	0.0240769
X19742.3	SEPTIN5	Septin-5	same	0.0229417	7.78e-11	0.00886198	0.0241156
X7852.9	MTIF3	IF3M	same	-0.00513426	0.00027726	-0.00549714	0.024461
X6572.10	LRRTM4	LRRT4:ECD	same	0.00544328	2.92e-08	0.00338268	0.0244728
X6458.6	RPN1	RPN1:LD	same	0.0538343	1.52e-06	0.0311653	0.0245544
X7776.20	UNC5B	UNC5B	opposite	0.018194	1.96e-05	-0.00904271	0.0247681
X22591.4	FZD9	FZD9	opposite	0.013333	0.00538208	-0.0116483	0.0247912
X22403.13	H2BC12	H2B1K	same	-0.0376129	2.78e-05	-0.0414804	0.024961
X15614.168	LILRA2	LIRA2	same	0.0294411	5.92e-06	0.0185822	0.0250163
X2658.27	NTRK3	TrkC	opposite	0.0168199	0.000558254	-0.0095639	0.0250571
X4984.83	ESD	Esterase D	same	0.034384	0.000222571	0.0257939	0.0256509
X12616.45	NRBP1	NRBP	same	0.00557981	0.000322035	0.00609416	0.0259796
X20960.47	FUBP1	FUBP1	same	0.0525447	5.25e-39	0.0109978	0.0259884
X13476.16	KIN	KIN17	same	-0.00438781	0.00145402	-0.00388959	0.0264134
X22970.8	GIPC1	GIPC1	same	0.0165294	1.38e-11	0.00630651	0.0267336
X15441.6	GM2A	SAP3	opposite	0.0114891	0.00187307	-0.0107949	0.0267467
X8102.239	RHEX	CA186	same	0.0148503	6.12e-14	0.00495298	0.0268341
X3298.52	CNTN4	Contactin-4	opposite	0.010457	0.0230366	-0.00922626	0.0272843
X5015.15	PLA2G7	PAFAH	same	0.0139267	0.00668148	0.0148874	0.0275767
X10530.8	PSMB6	PSB6	same	0.00971288	2.41e-22	0.00335076	0.0278102
X8811.24	BAMBI	BAMBI:ECD	opposite	0.0150263	0.00229135	-0.0119703	0.0281298
X7186.111	STX3	STX3	same	0.0440772	2.2e-20	0.00895404	0.0284628
X2987.37	H1-2	Histone H1.2	same	-0.00794794	1.34e-06	-0.00635323	0.028485
X8080.24	MSMP	PSMP	same	0.0420297	2.78e-05	0.0274298	0.0290178
X4224.7	SYNCRIP	HNRPQ	same	-0.00558011	7.84e-05	-0.00418833	0.0295269
X3362.61	CHRDL1	CRDL1	same	0.0443887	3.33e-07	0.0196744	0.0296121
X17756.69	DCTD	DCTD	same	0.00380115	7.52e-05	0.00304195	0.0297871
X24319.19	CRPPA	ISPD	same	0.00857255	1.02e-19	0.00336208	0.0298037
X13666.222	CA10	Carbonic Anhydrase X	same	0.0151733	0.0157916	0.0147364	0.0298231
X15504.39	BIRC7	Livin B	opposite	-0.00163014	0.021543	0.00229884	0.0299238
X18337.4	GMDS	GMDS	opposite	0.0078434	6.29e-05	-0.00628159	0.0300677
X2514.65	EFNB3	Ephrin-B3:ECD	opposite	0.0192302	2.88e-05	-0.0100333	0.0300778
X23541.61	CLYBL	CLYBL	same	-0.00688525	0.000180024	-0.00705071	0.0301369
X13062.4	GMFG	GMFG	same	0.0362373	6.4e-10	0.0127487	0.0305189
X21182.8	TSEN15	SEN15	same	0.00411691	0.000128492	0.00308825	0.0308806
X19272.9	PEF1	PEF1	same	0.0245235	3.86e-08	0.00726254	0.0311673
X20243.26	PFN1	Profilin-1	same	0.0238295	3.85e-06	0.0126325	0.0313116
X22074.35	RBFOX1	Ataxin-2-binding protein 1	same	0.00659856	1.77e-20	0.0023024	0.0314227
X12532.28	CDC34	UB2R1	opposite	0.0140829	2.47e-05	-0.0081258	0.0315933
X7790.21	LIF	LIF	same	-0.0058396	8.29e-05	-0.00488108	0.0316988
X19581.15	IGFBP5	IGFBP-5	same	0.0199948	2.7e-12	0.00939144	0.0318948
X8250.2	PTPRJ	PTPRJ	opposite	0.0158247	0.00153487	-0.00916502	0.031942
X14283.12	RAB14	RAB14	opposite	0.0158891	0.000172496	-0.00980483	0.031947
X3477.63	NTRK1	TrkA	same	-0.00451734	0.000863432	-0.00288965	0.0319809
X9275.2	SIGLEC5	Siglec-5	same	0.0598142	3.37e-08	0.0306368	0.0320413
X9451.20	UMOD	Uromodulin	same	0.0532333	4.85e-09	0.0266895	0.0320844
X8299.66	LILRA4	LIRA4	same	0.0164764	0.00496894	0.016279	0.0322057
X10746.24	DKK3	DKK3	opposite	0.0141444	0.000349093	-0.00874125	0.0324744
X12812.25	ACYP2	ACYP2	same	0.0418888	6.53e-26	0.00826873	0.0327132
X25115.21	FHOD1	FHOD1	same	-0.00456386	0.000104952	-0.00439785	0.033081
X19189.2	USP14	UBP14	same	0.0133048	0.00020563	0.0136656	0.0335346
X11288.26	NT5C2	5NTC	same	-0.00532753	1.21e-07	-0.00371373	0.033993
X21497.32	HYOU1	HYOU1	opposite	0.0105727	0.0104284	-0.00781723	0.0341644
X18321.38	MTHFD2	MTDC	same	-0.00698455	1.07e-05	-0.00565585	0.0342015
X6651.74	UBB	PolyUbiquitin K48	same	0.0567719	2.11e-24	0.0118641	0.0342685
X18232.42	PIP4K2B	PI42B	same	-0.00581088	1.88e-05	-0.00391691	0.0343835
X20915.68	NECAP2	NECP2	same	0.0402379	1.3e-26	0.00837419	0.0347437
X9999.1	IRF6	IRF6	opposite	-0.0210226	2.2e-10	0.00787934	0.035304
X12738.43	NISCH	NISCH	same	0.00489241	1.26e-06	0.00378406	0.0354705
X19281.86	MAFG	MAFG	same	-0.00400339	0.000652286	-0.00355863	0.0356582
X19110.6	MEMO1	MEMO1	same	0.0121198	7.2e-09	0.00441765	0.0356902
X3222.11	SEMA3A	Semaphorin 3A	same	-0.00487252	0.0013431	-0.00412182	0.0358904
X10562.42	NETO2	NETO2	same	0.028702	9e-08	0.0131182	0.0360905
X12564.9	NIP7	NIP7	same	-0.00936971	3.83e-19	-0.00383054	0.0363635
X7935.26	LARGE1	LARGE	same	0.0189487	0.000769074	0.0134054	0.0366728
X24463.1	NDRG2	NDRG2	same	0.0269682	1.74e-14	0.0077069	0.0368696
X17827.53	DYNLRB2	DLRB2	same	0.011276	3.72e-16	0.00337277	0.037441
X5682.13	VASN	VASN	same	0.0268285	2.14e-15	0.00946073	0.0377939
X20120.101	AMIGO1	AMGO1:ECD	opposite	0.0110904	0.00191407	-0.0100209	0.0378747
X6518.85	GHRL	ghrelin	same	0.0121322	5.02e-13	0.00411875	0.0380742
X21403.39	TSC2	TSC2	same	-0.00550303	4.18e-05	-0.00401018	0.0382152
X5115.31	RELT	RELT	opposite	0.00662892	0.000221252	-0.0037603	0.038249
X5593.11	PDIA5	PDIA5	same	-0.00491765	0.00049118	-0.00394811	0.0383174
X8289.8	GPNMB	GPNMB:ECD	same	0.032072	4.11e-06	0.0201288	0.0385966
X21321.2	SNRPA1	RU2A	same	-0.00296605	0.0212262	-0.00556635	0.0388713
X12476.50	TIGAR	TIGAR	same	0.00879828	4.67e-18	0.003786	0.038987
X14684.17	CAPN2	CAN2	opposite	0.0171471	2.09e-06	-0.00944977	0.0392417
X6379.62	ADAMTSL2	ATL2	opposite	0.0148407	0.00141277	-0.00756105	0.0394649
X20445.29	AP1AR	AP1AR	same	0.0669852	2.5e-12	0.0244005	0.039785
X2645.54	PRKCZ	PKC-Z	same	-0.0068898	1.49e-05	-0.00347964	0.0398157
X18196.8	AFM	Afamin	same	-0.0342462	6.18e-05	-0.0192204	0.0398632
X24938.7	AP2B1	AP2B1	same	0.0418296	1.78e-22	0.0108187	0.0401084
X16919.1	DBI	ACBP	same	0.0172876	2.89e-06	0.0107428	0.0407798
X5229.90	IMPDH1	IMDH1	same	-0.0111055	3.16e-13	-0.00670631	0.0410055
X13472.35	HDHD2	HDHD2	same	0.0217391	0.00733209	0.0196003	0.0411584
X15318.75	S100A10	Calpactin I light chain	same	-0.0158884	6.19e-09	-0.00696812	0.0414661
X14151.4	ISG15	UCRP	same	0.0227138	2.42e-09	0.0101633	0.0416016
X8969.49	CD14	CD14	same	0.0145116	6.95e-07	0.00829927	0.0417879
X16922.53	PLXNB3	PLXB3	same	0.0357772	1.18e-08	0.0101907	0.0419841
X13711.10	CLTC	CLH1	same	-0.00498718	5.64e-05	-0.00256497	0.0421755
X11454.87	EIF3G	EIF3G	same	0.029337	2.02e-14	0.00909042	0.0423586
X22817.126	TRIM9	TRIM9	same	0.00882033	6.38e-08	0.00574953	0.0424414
X7208.60	MGAT4C	MGT4C	same	0.0130818	0.00121055	0.0121892	0.0424687
X11494.4	ELL2	ELL2	same	-0.0178124	7.07e-19	-0.00538207	0.0428516
X25265.8	FNBP1	FNBP1	same	-0.00852961	5.94e-09	-0.00392542	0.0433475
X13526.5	SSB	LA:RRM	same	-0.00367958	0.00618513	-0.00460943	0.0435758
X25270.3	PML	PML	same	-0.00566488	0.000101235	-0.0075276	0.043643
X7776.20	UNC5B	UNC5B	opposite	0.0190972	2.16e-05	-0.00837121	0.0439905
X2611.72	TYRO3	Dtk	opposite	0.0192795	1.92e-05	-0.00716465	0.044706
X8252.2	NOTUM	NOTUM	opposite	0.0114109	0.0150919	-0.0123663	0.0448552
X7128.9	VWA2	VWA2	same	0.0187578	2.77e-09	0.00722708	0.0453898
X16875.13	MAGOHB	MGN2	same	-0.00991336	1.81e-10	-0.00530965	0.0455979
X7975.97	UNC5A	UNC5A	opposite	0.0354269	7.73e-08	-0.0124285	0.0458372
X2968.61	TNFSF15	TNFSF15	same	0.0218581	4.44e-08	0.0097069	0.0460266
X7952.2	VTI1A	VTI1A	same	0.0498003	2.4e-21	0.0101152	0.0460372
X3854.24	NACA	NACA	same	-0.0072864	2e-05	-0.00709695	0.0460435
X10924.258	CYB5D2	NEUFC	same	0.0135048	1.86e-09	0.00690228	0.0469814
X2603.61	CD80	B7	same	-0.00608561	3.74e-05	-0.00360546	0.0470468
X20530.2	SEMA6D	SEM6D	opposite	0.0105245	0.0175067	-0.00818175	0.0475266
X11516.7	FABP1	FABPL	same	-0.00975698	8.37e-09	-0.00388064	0.0477822
X3350.53	CAMK2A	CAMK2A	same	0.0077748	7.02e-19	0.00293519	0.0478685
X19153.53	MPPED2	MPPD2	same	0.00202026	0.0163224	0.00259871	0.0479078
X8249.124	ALK	ALK	same	0.00862518	6.11e-14	0.00282395	0.0480565
X12659.13	OLA1	GTPB9	same	0.0183995	0.000227012	0.0135843	0.0481036
X2891.1	CD22	CD22	same	-0.00704116	1.96e-05	-0.00312228	0.0491822
X8245.27	ICAM5	sICAM-5	opposite	0.017557	0.000965534	-0.012402	0.0492301
X5066.134	CD300C	CLM6	same	0.0259151	1.39e-05	0.0139921	0.0496363
X9751.72	YBX1	NSEP1	same	-0.0116254	1.93e-08	-0.00816274	0.0499064
X11546.7	CYGB	CYGB	same	0.00913977	2.34e-18	0.00289366	0.0505546
X15431.31	OTC	OTCase	same	-0.0177597	6.47e-06	-0.0109022	0.0505948
X12016.60	CBL	CBL	same	0.0367057	1.09e-14	0.0107637	0.0510461
X12888.18	SAP30	SAP30	same	-0.00914597	6.92e-06	0.00444682	0.0517427
X3800.71	CKB	CK-BB	same	0.00800946	2.84e-10	0.00399862	0.0518212
X8248.222	SIGLEC14	SIG14	same	0.0627029	7.12e-08	0.0281274	0.0522051
X21210.33	POLB	DPOLB	same	-0.0062014	6.46e-05	-0.00390348	0.0523418
X18196.8	AFM	Afamin	same	-0.0146143	0.00124985	-0.00967859	0.0527343
X3441.64	GSK3A	GSK-3 alpha	same	0.0115648	2.47e-16	0.00388401	0.0531712
X23521.29	NME7	NDK7	same	0.00645268	0.00234468	0.00539965	0.0532032
X22043.174	HSPA2	HSP70 protein 2	same	0.0365896	9.62e-11	0.0141327	0.0534502
X6372.7	YBX2	YBOX2	same	-0.0118658	1.05e-09	-0.00707363	0.0536174
X6352.8	INSRR	INSRR	same	0.0133184	0.000131499	-0.00768399	0.0543637
X19223.6	RAB1A	RAB1A	same	0.00828819	0.00197347	-0.006553	0.0545357
X10737.96	SERPINB1	Serpin B1	same	0.0337736	4.6e-15	0.00911203	0.0546482
X2632.5	IL12RB1	IL-12 Rb1	same	-0.00571519	0.000106679	-0.003015	0.0547134
X9388.18	MCEE	MCEE	same	0.0191774	4.44e-18	0.00660396	0.0549104
X6938.21	PCDHGA12	PCDGC	same	0.0355241	5.67e-13	0.00996082	0.0552169
X3056.11	KLRK1	NKG2D	same	-0.00461334	0.00074898	-0.00348081	0.0553214
X4968.50	CAPG	CAPG	same	0.0475796	3.14e-12	0.0160401	0.0556245
X3509.1	CCL15	MIP-5	same	-0.00524534	0.00187405	-0.0043	0.0559529
X24648.8	SLBP	SLBP	same	-0.00439861	0.0036437	-0.00492495	0.0560084
X8969.49	CD14	sCD14	same	0.019359	6.64e-09	0.00855059	0.0566456
X11540.37	FOXO3	FOXO3A	same	-0.00601941	2.38e-05	-0.0032031	0.0570987
X18893.26	ADGRG1	GPR56	same	0.0333321	6.74e-07	0.0145922	0.057158
X7110.2	DNAJB11	DJB11	same	0.0271778	1.18e-08	-0.00743378	0.0572667
X21857.26	RACK1	RACK1	same	-0.0552854	6.74e-16	-0.0187275	0.0574165
X12783.29	HNRNPM	HNRPM	same	0.00896558	2.6e-05	0.00468532	0.0577117
X3234.23	CCDC80	URB	same	0.0226713	9.66e-06	0.00996479	0.0578955
X5364.7	SET	SET	same	0.019498	3.93e-05	0.0114932	0.0582156
X12612.37	PSMB1	PSB1	same	0.0491555	4.13e-12	0.0184183	0.0586904
X4212.5	EPS15L1	EP15R	same	0.00753935	8.65e-17	0.00269066	0.0586922
X6603.18	ANOS1	KALM	same	0.00672101	9.35e-20	0.00212734	0.0591533
X12848.9	ARHGEF2	ARHG2	same	-0.00633065	2.02e-05	-0.00265045	0.0596634
X21322.60	GTF2E2	T2EB	same	-0.00427634	0.00254926	-0.00457682	0.059943
X21221.67	SERPINB9	Serpin B9	same	0.038287	1.25e-08	0.0168729	0.0601573
X18373.13	RDX	Radixin	same	0.0395772	1e-15	0.0112389	0.0604457
X18947.3	LRRC3B	LRC3B	same	0.0065397	0.02483	0.00598732	0.0614412
X5687.5	PRKCSH	GLU2B	same	0.0200257	1.05e-05	-0.00586821	0.0615777
X10945.11	STX6	Syntaxin-6	same	0.0225844	1.27e-09	0.00757808	0.0616986
X21119.1	CBR4	CBR4	same	0.00417738	0.007188	0.00265627	0.0620352
X7744.10	LRP12	LRP12	same	0.0132279	2.46e-06	-0.00512415	0.0624241
X12786.61	GPCPD1	GDE5	same	0.0100839	3.91e-06	0.00513262	0.0626457
X8476.11	CHGA	CgA	same	0.0668067	2.04e-08	-0.0239802	0.0628052
X6544.33	NELL1	NELL1	same	0.0207427	5.75e-06	0.010392	0.0631995
X4829.43	SFN	STRATIFIN	same	0.0195199	0.000272809	0.0151705	0.0634035
X11368.32	AK2	KAD2	same	0.0384825	7.24e-12	0.0137709	0.0635227
X9030.56	NDUFAF8	CQ089	same	0.00270928	0.000756185	-0.00248763	0.0640184
X8660.5	OLFML3	OLFL3	same	0.0258953	4.91e-08	0.0112082	0.0642067
X18242.8	SPA17	Sperm protein 17	same	0.0036278	4.77e-05	0.00262454	0.0642832
X2704.74	TNFRSF13B	TACI	same	-0.00660422	6.94e-06	-0.00358731	0.0645533
X19560.23	PLXNA4	PLXA4	same	0.0181752	0.0130769	-0.0124095	0.0649043
X12381.26	CBR1	CBR1	same	0.0786314	4.39e-13	0.0187947	0.0649089
X7766.25	ZP4	ZP4	same	0.00864055	6.32e-05	-0.00528296	0.0652523
X24958.3	RFX5	RFX5	same	-0.00540495	6.71e-05	-0.00521464	0.065656
X23022.5	GDI1	RhoGDI	same	0.0804008	4.99e-46	0.01396	0.0657606
X20953.34	MMACHC	MMAC	same	-0.00668716	8.87e-06	-0.00701864	0.0662629
X24416.20	SND1	SND1	same	-0.00468003	0.00047086	-0.00552756	0.0664769
X21583.14	RPL26L1	RL26L	same	-0.0180162	6.15e-08	-0.011431	0.0666261
X8086.49	ITM2B	ITM2B	same	0.0282144	1.39e-10	0.0134093	0.0666715
X3874.8	UBE2L3	UB2L3	same	-0.00688735	8.63e-05	-0.00407148	0.0668965
X22590.68	FZD1	FZD1	same	0.0101779	0.0162478	0.00726266	0.0670829
X6387.61	DEFA5	HD-5	same	-0.00636813	6.39e-06	-0.00304329	0.0688376
X9231.23	BPNT2	IMPA3	same	0.01941	0.00378646	-0.0118406	0.0701571
X5343.74	CPE	CBPE	same	0.0385478	9.85e-11	0.00950788	0.0701687
X23371.5	NIF3L1	NIF3L	same	0.105981	1.06e-20	0.0273372	0.0701723
X8396.42	FAAH2	FAAH2	same	0.0063973	5.1e-07	0.00306385	0.0702279
X10053.5	ILK	ILK1	same	-0.00732841	2.08e-06	-0.00400952	0.070438
X23302.19	AKT1S1	AKTS1	same	0.0131964	6.44e-10	0.00624545	0.0712555
X20591.48	GLDN	GLDN	same	0.0248594	0.000209496	0.0158063	0.0718464
X20586.18	CNTN3	CNTN3	same	0.0222808	5.63e-05	-0.00942479	0.0718872
X2877.3	UBE2I	UBC9	same	0.0355446	1.52e-17	0.00973623	0.0719483
X24651.1	RTN1	RTN1	same	0.00833304	7.56e-09	-0.00371132	0.0724623
X15339.32	CFL2	COF2	same	0.0394869	0.000182576	0.0183309	0.0725874
X3000.66	MBL2	MBL	same	-0.0070617	0.000226591	-0.00479627	0.0728979
X4560.34	LCK	LCK	same	-0.00599697	7.96e-06	-0.00440796	0.073159
X21769.10	XYLB	XYLB	same	-0.00253409	0.00430479	0.00275691	0.0733344
X20988.63	RP9	RP9	same	0.0489752	3.63e-14	0.0136272	0.0734696
X11180.17	SMARCC1	SMRC1	same	-0.00624452	5.93e-09	0.00290605	0.0738219
X13104.32	EFNB1	EFNB1	same	0.015749	9.36e-05	-0.00638912	0.0739255
X7917.17	CPD	CBPD	same	0.0114682	1.05e-06	0.00485416	0.0743904
X15604.18	MAPK9	JNK2	same	0.0139069	1.23e-18	0.00474959	0.0745997
X9265.10	GLIPR1	GLIP1	same	0.00935788	1.14e-13	0.00279792	0.0747437
X3034.1	GFAP	GFAP	same	0.0549358	3.89e-34	0.0116056	0.0747956
X20433.19	MRPL1	RM01	same	-0.00655188	1.98e-05	-0.00269249	0.0758627
X12799.65	DNAJC27	DJC27	same	0.0042803	9.41e-08	0.00239749	0.0759835
X16885.49	MAPRE3	MARE3	same	0.00652348	2.68e-08	0.00234718	0.0761994
X2954.56	MMP8	MMP-8	same	0.0139467	0.00176063	-0.00981611	0.0762491
X15310.61	PRC1	PRC1	same	-0.00514933	0.00107249	-0.00275738	0.0772712
X8953.47	HDGF	HDGF	same	-0.0085901	1.37e-05	-0.00610103	0.0780343
X3326.58	CADM1	Nectin-like protein 2	same	0.0134018	0.00682263	-0.00817505	0.0780591
X13112.179	FSTL1	FSTL1	same	0.00870991	1.04e-06	0.00438543	0.0781487
X11590.5	RBM23	RBM23	same	-0.00426343	0.000524478	-0.00261611	0.0785781
X4393.3	FGF16	FGF-16	same	-0.00570023	0.000256206	-0.00308131	0.0794194
X7084.1	DRAXIN	DRAXI	same	0.0111713	9.47e-14	0.0031704	0.0795264
X24237.115	CACNB3	CACB3	same	0.0206666	5.17e-18	0.00438953	0.0795751
X13631.1	RBBP5	RB binding protein 5	same	-0.00463869	0.000500502	-0.00222557	0.0801583
X7146.5	PDIA4	PDIA4	same	0.00484927	2.79e-05	0.0028286	0.0803585
X4261.55	PON1	paraoxonase 1	same	-0.00254136	0.00147839	-0.0021781	0.0804238
X22088.3	BTG1	BTG1	same	0.0382447	7.07e-19	-0.0144438	0.0809529
X3427.63	CSNK2A1	CSK21	same	-0.00834995	8.36e-09	-0.00461261	0.0814422
X7131.8	CETP	CETP	same	-0.00488791	0.000320548	-0.00365152	0.0820785
X11205.10	ITGB7	Integrin beta-7	same	0.00436489	0.00818081	0.00403942	0.0822337
X8696.15	GAL3ST1	G3ST1	same	-0.00504197	0.0033583	-0.00676096	0.0824119
X19377.14	OLFM2	NOE2	same	0.0142868	0.00346605	0.00833981	0.0826702
X9416.77	CPM	CBPM	same	0.0202277	0.00105487	0.0124394	0.0828042
X9869.28	NFKB1	NF-kappa-B p105	same	-0.00530443	7.37e-05	-0.00299142	0.0829392
X18338.26	IDH1	IDH	same	0.0147026	0.00264522	0.0105958	0.0830747
X6455.52	HAPLN4	HPLN4	same	0.0232586	2.75e-06	0.00876552	0.0837906
X13544.9	ARHGAP45	HMHA1	same	-0.0103439	1.05e-10	-0.00515867	0.0839141
X9830.109	VAV3	VAV3	same	-0.00513317	8.45e-09	-0.00249668	0.0841711
X8045.3	KIR3DL3	KI3L3:CD	same	0.022929	1.31e-05	-0.00826493	0.0846337
X3220.40	RET	RET	same	0.0203752	0.000489519	0.0115289	0.0860356
X13566.2	SSU72	SSU72	same	-0.00901686	1.93e-07	-0.00462609	0.0867712
X3466.8	PRKACA	PRKACA	same	0.0149314	0.000213851	-0.00718611	0.0869906
X9384.17	CAMP	Cathelicidin peptide	same	-0.00644166	9.57e-06	0.00545639	0.0870712
X19334.62	TXNDC12	TXD12	same	0.0167194	2.06e-06	0.00610337	0.0876414
X3294.55	CFC1	CFC1	same	0.0197254	8.36e-08	0.00582035	0.087656
X4909.68	LGALS8	Galectin-8	same	0.00554145	1.38e-05	0.00322386	0.0878693
X2997.8	JAM2	JAM-B	same	0.0110888	0.00881895	-0.00636909	0.0886665
X5008.51	SOD2	Mn SOD	same	0.0108482	0.000167167	-0.00527272	0.0892999
X10396.6	MCL1	Mcl-1	same	0.0177149	6.98e-12	0.00672472	0.0897381
X21976.4	IKBKG	IKK-gamma	same	-0.00721666	1.23e-06	-0.0027218	0.0902891
X6049.64	PTPRS	PTPRS	same	0.0117842	0.00191634	-0.00815236	0.090777
X5699.19	FAM189A2	CI061	same	0.0296247	2.01e-06	0.0131982	0.0907903
X25094.9	ACSS2	ACSA	same	-0.00607385	1.46e-08	-0.00219161	0.0911103
X19163.26	LRRC59	LRC59	same	-0.00541198	0.000347584	-0.00359303	0.0911717
X5226.36	CSNK2A2.CSNK2B	CK2-A2:B	same	-0.0088387	3.29e-07	-0.00513868	0.0918066
X17348.5	SYNJ2BP	SYJ2B	same	-0.00523941	0.00296774	0.00376624	0.0931579
X21916.82	OTULIN	OTUL	same	0.0350483	1.67e-44	-0.0059425	0.094103
X18886.28	DSCAML1	DSCL1	same	0.0163454	0.00118749	0.00739437	0.0953036
X6384.19	WFDC3	WFDC3	same	-0.00920462	2.9e-06	-0.00573784	0.0953979
X4563.61	PLCG1	PLCG1	same	0.00331036	0.00229335	0.00241245	0.0954283
X7139.14	SLITRK4	SLIK4	same	0.0438009	3.05e-15	0.00773022	0.0956334
X19570.12	FGF8	FGF-8B	same	-0.00570044	0.000374883	-0.00282234	0.0959742
X5542.22	NRP1	NRP1	same	0.0149478	0.00362564	-0.00853825	0.0960011
X5248.68	PPIF	Cyclophilin F	same	0.018025	4.29e-10	0.00652849	0.0965506
X21180.16	PLCXD3	PLCX3	same	0.0641487	5.41e-17	0.013467	0.0972826
X21661.82	FAM20C	DMP4	same	0.0135564	0.000660185	-0.0054938	0.0979912
X14655.1	DNAJC17	DJC17	same	-0.00504636	2.34e-05	-0.00340131	0.0981433
X18874.66	CEBPA	CEBPA	same	-0.00478182	0.00380569	-0.00289421	0.0983273
X12691.44	SHMT2	GLYM	same	-0.0180636	2.25e-11	-0.00799649	0.0989536
X18253.8	SSBP1	SSB	same	-0.00603742	0.000180183	-0.00363612	0.0990699
X6290.3	UTS2B	UTS2B	same	-0.00548932	5.31e-05	-0.00448931	0.100028
X11395.5	PTK2B	FAK2:FERM	same	-0.00618995	3.02e-07	-0.00243878	0.100443
X23617.15	HYPK	HYPK	same	-0.00843443	1.33e-08	0.00495673	0.100561
X21235.11	KPNA5	IMA6	same	0.00583548	0.00196426	0.00457591	0.101494
X2333.72	TGFB1	TGF-b1	same	-0.00437278	0.00291973	-0.0024737	0.101495
X3835.11	TLR2	TLR2	same	-0.00736729	2.08e-09	-0.00285879	0.10181
X22141.59	PFKFB1	F261	same	-0.0273768	2.09e-26	-0.00702474	0.103069
X19236.24	SUB1	TCP4	same	-0.0124688	1.27e-06	-0.00869083	0.103363
X9249.17	TMEM9	TMEM9:ECD	same	0.0358023	4.38e-11	0.00971928	0.10349
X4962.52	CDNF	ARMEL	same	0.0208632	1.09e-08	0.00598677	0.103669
X25091.83	SRGAP2	FNBP2	same	0.00998529	8.06e-07	0.00348346	0.104452
X21157.6	HYKK	HYKK	same	-0.0240568	4.51e-27	0.00460753	0.104493
X7146.5	PDIA4	PDIA4	same	0.00353818	1.57e-07	0.00167578	0.10625
X3026.5	CAST	Calpastatin	same	0.0122267	0.00013643	0.00578766	0.106511
X7003.4	GALNT10	GLT10	same	0.0104651	3.87e-10	0.00291039	0.108022
X22978.13	HMGB2	HMG-2	same	-0.00658914	3.91e-06	-0.00326763	0.108146
X6536.54	PLBD2	LAML2	same	-0.00638697	5.74e-05	-0.00278628	0.108411
X9470.15	METTL24	MET24	same	0.0202695	1.32e-05	0.00842312	0.10877
X4673.13	IL6	IL-6	same	-0.0131474	9.34e-05	-0.00832565	0.109183
X6914.15	AMIGO2	AMGO2	same	0.014656	1.02e-06	0.00521781	0.109577
X14050.61	EFNA4	Ephrin-A4	same	0.00855648	0.00169349	0.00420959	0.1104
X20948.16	NUDT16	NUD16	same	0.0864974	1.28e-27	0.0183595	0.110837
X9416.77	CPM	CBPM	same	0.0225393	0.00125248	0.0124025	0.11108
X3739.72	ITGA2B.ITGB3	gpIIbIIIa	same	-0.00929522	6.57e-06	-0.00364352	0.111676
X18868.7	CBX3	CBX3	same	-0.0071874	3.59e-09	-0.00286786	0.111786
X18304.19	BCCIP	BCCIP	same	0.00300075	0.0025786	-0.0018577	0.111833
X13658.31	PDGFC	PDGF-CC	same	0.0229551	3.25e-06	-0.0105608	0.112049
X4988.49	FGFR4	FGFR4	same	-0.00567749	0.000220138	-0.00347991	0.112126
X9366.54	IL21R	IL-21 sR	same	-0.00699364	1.88e-07	-0.00776341	0.112409
X13943.38	DPY30	DPY30	same	0.0482103	2.04e-47	0.00687963	0.112779
X7784.1	KNG1	Kininogen, HMW	same	-0.00260079	0.000797857	-0.00187515	0.113686
X24712.6	GTPBP10	GTPBA	same	-0.00849339	4.38e-05	-0.00646404	0.114317
X11544.39	PHF3	PHF3	same	-0.00319492	0.0250375	-0.00279472	0.114656
X24645.2	BIN3	BIN3	same	0.00647214	6.54e-06	0.00291511	0.115238
X5594.87	MESD	MESD2	same	0.0245807	1.07e-08	-0.00522633	0.115559
X14254.27	PTPN4	PTN4	same	0.0088957	0.000339768	0.00509213	0.115853
X23322.2	MSC	MUSC	same	0.011216	0.000416875	-0.00623828	0.116036
X21647.9	SRM	SPEE	same	0.00509062	0.000538843	-0.0037059	0.1161
X3891.56	MBD4	MBD4	same	-0.00676352	3.28e-06	-0.00271209	0.116165
X3197.70	IDE	IDE	same	-0.00895622	5.71e-09	-0.00275557	0.116167
X8476.11	CHGA	CgA	same	0.0167596	0.0023423	-0.0138444	0.116532
X18327.6	SNX5	SNX5	same	-0.00635193	5.53e-07	-0.00459886	0.117477
X23310.51	RAB38	RAB38	same	0.0112008	0.0014904	0.00636925	0.117618
X12657.2	TSTA3	FCL	same	0.00677406	1.79e-06	-0.00376726	0.11895
X4911.49	GSTP1	Glutathione S-transferase Pi	same	0.039266	6.29e-07	0.0155973	0.119009
X9995.6	DUT	DUT	same	0.0161565	1.78e-13	0.00503624	0.119133
X19291.2	CASQ2	CASQ2	same	0.0130885	2.33e-08	0.00452573	0.119203
X17204.17	PNMT	PNMT	same	-0.00321654	0.0013039	-0.00232131	0.11928
X12817.1	GEM	GEM	same	-0.00574642	9.57e-06	-0.00274062	0.11969
X11211.7	TBCE	TBCE	same	0.0197344	2.96e-23	0.00430917	0.12017
X8458.16	SNCA	a-Synuclein	same	0.0107588	6.06e-13	0.00445044	0.120565
X8921.139	PABPN1	PABP2	same	-0.0059097	0.000422281	-0.00478194	0.121527
X22950.6	BTN3A3	BT3A3	same	0.0103762	4.23e-05	-0.0046127	0.122548
X21238.40	CDK5RAP3	CK5P3	same	-0.0212622	1.04e-12	-0.00665848	0.123231
X21167.33	PTPMT1	PTPM1	same	-0.0068819	1.83e-06	0.00285105	0.123771
X21539.139	SYT6	SYT6	same	0.032304	1e-15	0.00748805	0.12414
X3202.28	KREMEN2	KREM2	same	-0.00745909	8.06e-06	-0.00281958	0.124167
X13983.27	CRYZ	QOR	same	0.0113627	7.32e-10	-0.00400783	0.125024
X9018.38	PCDH10	PCD10:ECD	same	0.0201627	0.000214946	-0.00883182	0.125359
X12754.14	CSDC2	CSDC2	same	0.00652018	1.86e-08	-0.00265504	0.12594
X16057.6	IGF2R	IGF-II receptor	same	0.0236686	2.74e-08	0.00737037	0.126168
X21577.35	FKBP5	FKBP5	same	-0.00699672	1.7e-07	-0.00403399	0.126584
X6221.1	ADPGK	ADPGK	same	0.00533984	0.0118023	0.00505614	0.126996
X25260.62	FAM219B	CO017	same	0.00883822	9.76e-12	0.00258168	0.127041
X9836.20	DCK	DCK	same	-0.00238045	0.0074995	-0.00232586	0.127407
X11117.2	SPATA20	SPT20	same	0.00744422	2.38e-08	-0.00272508	0.127904
X25499.37	DDHD2	DDHD2	same	0.0221159	6.96e-15	0.00726223	0.128197
X4547.59	FLRT1	FLRT1	same	0.00945034	0.000199921	-0.0043103	0.128375
X7853.19	SCO1	SCO1	same	-0.0069245	1.67e-07	-0.00258516	0.128395
X22588.35	ADGRB2	AGRB2	same	0.0456718	6.35e-11	0.00959174	0.129847
X8889.5	CCPG1	CCPG1	same	0.0071618	2.42e-10	0.00252868	0.130259
X8900.28	NEO1	NEO1	same	0.0156266	5.35e-05	-0.00440365	0.130808
X10073.22	TDP1	TYDP1	same	-0.00710807	5.83e-06	-0.00240494	0.131011
X5134.52	HAVCR2	TIMD3	same	0.0275486	2.36e-06	0.011324	0.131038
X20110.25	JPT2	HN1L	same	-0.0073006	1.45e-06	0.0033311	0.131373
X20457.13	COA4	COA4	same	0.0195891	3.6e-16	0.00458244	0.131803
X8863.3	PIK3R1	P85A	same	-0.00340537	0.0121839	-0.00260963	0.132157
X10907.116	NTM	NTRI	same	0.00737777	6.25e-05	-0.00321376	0.13289
X19561.216	PLXND1	PLXD1	same	0.0236429	0.000292292	-0.0102044	0.133203
X6583.67	SERPINA10	protein Z inhibitor	same	-0.0121314	1.77e-07	-0.00418198	0.134204
X5934.1	FTH1.FTL	Ferritin	same	0.0480461	9.45e-14	0.0118502	0.134981
X6378.2	C5orf38	CEI	same	0.183352	8.17e-44	-0.0324948	0.135338
X9848.22	CCNH	Cyclin H	same	-0.00454116	0.00129178	-0.00295515	0.136298
X3217.74	SERPINE2	Protease nexin I	same	-0.0184053	0.001318	-0.014079	0.136344
X3400.49	TBK1	TBK1	same	-0.00696469	5.63e-06	-0.00248586	0.1379
X2421.7	BDNF	BDNF	same	-0.00599218	0.00022942	-0.00259271	0.138427
X15472.16	LRP11	LRP11	same	0.0168911	1.72e-05	-0.00543083	0.138499
X12980.31	RBM22	RBM22	same	0.00562637	0.000515011	-0.00318805	0.138744
X20941.7	UBL3	UBL3	same	0.0314687	1.23e-07	-0.00680461	0.138824
X23022.5	GDI1	RhoGDI	same	0.10296	6.91e-50	0.0143385	0.139193
X21765.10	CYLD	CYLD	same	0.0038895	0.00230773	0.00253924	0.14014
X12587.65	ARL2	ARL2	same	-0.0653676	7.18e-09	0.0195535	0.140182
X12804.5	GMEB2	GMEB2	same	-0.00766141	8.56e-07	-0.00270168	0.140825
X11955.1	ARHGAP1	RHG01:CRAL-TRIO	same	0.0214913	4.81e-07	0.00720709	0.140924
X19126.4	RPRD1B	C20orf77	same	-0.00811902	1.94e-08	-0.002101	0.140931
X13931.22	PSMD9	PSMD9	same	0.010556	0.00219763	0.00802337	0.141112
X19118.47	OSTF1	OSTF1	same	-0.0024293	0.0248021	-0.00388831	0.141697
X6217.23	QSOX1	QSCN6	same	0.0279163	4.07e-10	-0.006775	0.141727
X7787.25	LILRA5	LIRA5	same	-0.0038085	0.00617652	0.00254273	0.142058
X4132.27	FST	FST	same	-0.00547707	9.14e-05	-0.00239064	0.14222
X17335.18	VAMP2	VAMP2	same	0.0101645	5.73e-13	-0.00264898	0.142245
X14186.13	RFFL	RFFL	same	0.0149852	1.84e-08	0.00617353	0.142774
X21687.3	ELFN2	PPR29	same	0.0257008	5.19e-06	-0.00852696	0.143269
X21658.15	PHB2	PHB2	same	-0.00541964	6.09e-06	-0.00276231	0.143736
X14009.65	TNFAIP3	TNFAIP3	same	-0.00379036	0.000145923	-0.00213809	0.144225
X21341.19	CHMP4A	CHM4A	same	0.0638688	1.31e-18	0.0154625	0.144272
X15387.44	NRP2	Neuropilin-2	same	0.0141914	0.000159972	-0.00594016	0.145042
X7195.119	EPHA7	EPHA7	same	0.0130577	3.09e-05	-0.00441845	0.145493
X20998.19	NMRK2	NRK2	same	0.00296514	0.015356	0.00293869	0.145539
X14013.11	TANK	TANK	same	-0.0026653	0.0107888	-0.00213808	0.147089
X15315.64	CUTC	CUTC	same	-0.00626199	3.38e-06	-0.00383453	0.147462
X23410.46	EIF3M	EIF3M	same	0.00543843	0.00871873	-0.00586919	0.14829
X19215.7	NDRG1	NDRG1	same	0.00922266	2.24e-08	0.00346829	0.149678
X5740.17	ROBO1	ROBO1	same	0.017856	0.000334441	-0.00657752	0.150065
X14326.4	UBE2E1	UB2E1	same	0.0346842	8.22e-27	0.00606488	0.150833
X15533.97	MSR1	Macrophage scavenger receptor:ECD	same	0.00400393	0.00221583	-0.0023013	0.151622
X9175.48	DSCAM	DSCAM	same	0.0116004	0.0159794	0.00635347	0.15172
X6069.71	SUMF2	SUMF2	same	0.0148787	4.81e-06	0.00696713	0.152613
X13934.3	MCF2L	MCF2L	same	-0.00317868	0.00185846	0.00229971	0.154092
X14068.29	CCL25	TECK	same	0.0535348	1.18e-48	-0.00697157	0.154928
X25073.13	UBE4A	UBE4A	same	-0.00883051	6.88e-06	-0.00408462	0.15518
X19602.36	JUND	jun-D	same	0.0127059	1.4e-13	0.00400872	0.155183
X19280.29	UBE2D3	UB2D3	same	0.0615447	9.86e-10	0.0116016	0.155328
X17722.5	FKBP4	FKBP52 protein	same	0.0324255	5.5e-09	0.00883039	0.155364
X8018.43	VSIG2	VSIG2	same	0.0128271	5.71e-05	0.00474159	0.155848
X20544.103	GRIK2	GRIK2	same	0.00456346	0.00295278	0.00326194	0.157009
X3327.27	NTN4	NET4	same	0.0176726	0.00138806	-0.0109922	0.157376
X13954.9	GNPNAT1	GNA1	same	0.0205515	4.36e-13	0.00762911	0.157477
X15324.58	FTL	Ferritin light chain	same	0.0487163	1.7e-13	0.0116289	0.159513
X13481.24	TCEA2	TCEA2	same	-0.00862014	0.00067247	-0.00587394	0.159538
X19262.219	ACADVL	ACADV	same	-0.00924446	1.19e-10	-0.00256249	0.159821
X4866.59	NTRK2	TrkB	same	0.0210495	0.000155211	-0.00658561	0.160697
X9754.33	NQO2	Quinone reductase 2	same	0.0454166	3.3e-17	0.007221	0.16159
X13669.6	FGFR3	FGFR-3:ECD	same	0.0253939	3.99e-06	-0.00858613	0.161756
X5605.77	MFNG	MFNG	same	0.00895857	0.0120874	-0.00641429	0.161888
X2431.17	CTSG	Cathepsin G	same	-0.00615598	0.000287742	-0.00249503	0.162128
X14101.2	CNTFR	CNTFR alpha	same	0.0141922	0.00647417	-0.00613256	0.162807
X17383.4	STARD5	STAR5	same	-0.00647411	1.14e-05	-0.00251662	0.163611
X11307.33	WWP1	WWP1	same	0.00395655	0.00586128	0.00273491	0.163685
X8986.2	PHGDH	SERA	same	0.00416619	0.00971184	-0.003767	0.163944
X8702.42	OSCAR	OSCAR	same	0.00256321	0.000610229	-0.00171558	0.16402
X8002.27	TMPRSS5	Spinesin	same	0.0263545	0.000120851	0.0122852	0.164824
X14083.25	SEPHS1	SPS1	same	0.0160733	1.26e-09	0.00561782	0.165073
X7859.21	PCDHGC3	PCDGK	same	0.0249226	1.7e-06	0.0097722	0.165291
X18312.68	NDRG3	NDRG3	same	0.0341181	1.07e-07	-0.0086856	0.166295
X19168.71	PSTPIP1	PPIP1	same	-0.00851035	2.95e-06	-0.00696439	0.16706
X3859.50	PSMA1	PSA1	same	0.0108987	5.11e-10	0.00350119	0.16714
X14603.51	KIAA0040	KIAA0040	same	0.00977193	2.81e-07	0.00362547	0.167248
X25089.21	TRIM28	KRIP-1	same	0.00831988	0.0161188	-0.00572358	0.167637
X5508.62	CTSD	Cathepsin D	same	-0.00725514	0.000582709	0.00331131	0.167776
X20539.4	DEFA3	HNP-3	same	-0.00499573	0.000229889	-0.00266467	0.168047
X13743.56	CUL4B	CUL4B	same	0.00606761	2.12e-13	0.00155557	0.168107
X10637.50	ELAPOR1	K1324:ECD	same	0.00582553	0.00243131	-0.00334751	0.169626
X8924.55	CALY	CALY	same	0.037944	1.82e-06	-0.0150239	0.170644
X21770.18	B3GAT1	B3GA1	same	0.0387266	1.74e-10	0.00909604	0.170852
X10080.9	EIF2B1	EI2BA	same	-0.00843424	5.85e-08	-0.00348714	0.170987
X11239.49	TMPRSS6	TMPS6	same	-0.00419184	0.00391655	-0.00220094	0.171395
X15619.49	MOG	MOG	same	0.00668576	1.7e-06	-0.00242004	0.173396
X18306.1	PALM	PALM	same	0.00692689	6.31e-06	0.00281408	0.173488
X13427.66	MAN1C1	MA1C1	same	0.0295389	7.93e-07	0.0100116	0.173789
X5721.1	CD226	CD226	same	-0.00537427	0.00124332	-0.00352318	0.174221
X9993.11	ZNF264	ZN264	same	-0.0059794	0.00014344	-0.00210211	0.175218
X3024.18	SERPINF2	a2-Antiplasmin	same	-0.0304681	0.000156774	-0.0108428	0.175299
X10571.14	MGAT1	MGAT1	same	0.0048355	0.00161785	0.00277122	0.177017
X11245.43	FLNA	filamin A:CH1	same	0.0135174	0.00927402	-0.00647667	0.178455
X19332.1	MOB4	MOBL3	same	-0.0202285	2.47e-07	0.00597386	0.17917
X23416.47	SNX15	Sorting nexin-15	same	0.0344408	9.11e-11	0.00832087	0.179286
X20564.53	THY1	THY1	same	-0.00874312	0.00031057	-0.0069862	0.181093
X18324.61	SUOX	SUOX	same	0.0128402	0.000108386	0.00391782	0.181697
X12721.4	TAX1BP1	TAXB1	same	0.024165	2.75e-12	0.00416549	0.182021
X19388.2	CDH12	Cadherin-12:ECD	same	0.0122088	6.28e-05	0.00481612	0.182358
X9748.31	GSTM3	GSTM3-3	same	0.011116	0.00110612	0.00569128	0.182416
X25033.194	VCP	TER ATPase	same	-0.0104931	2.65e-07	-0.00418281	0.182498
X21247.16	MAT1A	METK1	same	0.0155134	5.36e-10	0.00486075	0.183307
X11145.72	KIAA1549L	K154L	same	0.0366001	1.77e-05	0.0125599	0.18374
X7980.72	B3GNT2	B3GN2	same	0.0311548	2.27e-07	-0.00742492	0.184364
X20374.41	COQ9	COQ9	same	-0.00953595	5.46e-06	-0.0067612	0.184878
X12448.246	NMT1	NMT1	same	-0.0100111	6.08e-07	-0.00424776	0.185187
X5730.60	CXCL14	BRAK	same	-0.00570459	5.61e-05	-0.00323554	0.186374
X7696.3	NBR1	NBR1	same	0.00578617	8.87e-05	0.00363346	0.187644
X13653.335	MACROD1	MACD1	same	-0.00634812	1.77e-08	-0.00214087	0.187875
X24955.116	ZHX2	ZHX2	same	-0.00752764	6.28e-07	-0.00237073	0.188644
X21862.145	LASP1	LASP-1	same	0.0245563	6.77e-06	0.00887427	0.188861
X2751.16	AZU1	Azurocidin	same	-0.00545726	0.000284121	-0.00202551	0.189614
X12343.14	ACAP2	CENB2	same	-0.00376412	0.00311716	-0.00184078	0.190295
X11634.32	RGS10	RGS10	same	0.0151237	0.00336837	-0.00879166	0.190585
X25298.53	KDM4C	KDM4C	same	-0.00749225	5.66e-08	-0.00255203	0.191423
X19377.14	OLFM2	NOE2	same	0.0101629	0.0156017	0.00598153	0.19163
X23282.19	RAB37	RAB37	same	-0.00708057	6.66e-08	-0.00233616	0.193556
X10479.18	MMP10	MMP-10	same	0.020657	5.58e-27	0.0036171	0.193996
X7228.2	ST6GALNAC6	SIA7F	same	0.00882898	4.7e-05	0.00396829	0.194388
X10000.28	CRYBB2	CRBB2	same	0.00566065	1.3e-09	0.00229736	0.194721
X15313.28	MAD2L1	MD2L1	same	0.00579121	1.45e-07	-0.00187435	0.195306
X20083.1	RAB6A	RAB6A	same	0.0204194	2.36e-05	-0.00777847	0.195414
X25949.3	PLCD3	PLCD3	same	-0.00402531	0.00111604	-0.00236363	0.195541
X9543.131	COG8	COG8	same	0.00581178	5.72e-07	-0.00247984	0.19563
X19361.78	MATN3	MATN3	same	0.0301054	8.6e-06	-0.00989317	0.195631
X12945.33	RAB18	RAB18	same	0.0516524	3.89e-13	0.0112858	0.195656
X14151.4	ISG15	UCRP	same	0.0150295	1.15e-08	0.00464519	0.195659
X17785.11	DNPH1	RCL	same	-0.00524122	0.000189169	-0.00240334	0.195825
X3873.51	TPO	TMA	same	-0.00679607	4.5e-05	-0.00214862	0.195952
X5024.67	RB1	Rb	same	-0.00492126	0.00127399	-0.00223278	0.19652
X2841.13	FRZB	sFRP-3	same	0.040227	8.48e-08	0.0121512	0.196883
X20982.29	SNRNP25	SNR25	same	-0.00509613	0.000512899	-0.0033412	0.197106
X17456.53	GOLM1	GOLM1	same	0.027754	2.79e-11	0.00601074	0.19789
X7182.1	CES1	carboxylesterase, liver	same	-0.00546415	6.84e-07	-0.00235715	0.198311
X9971.5	CSMD2	CSMD2	same	0.0231099	6.63e-09	-0.0046546	0.198334
X22001.23	PADI2	PADI2	same	-0.00591277	6.54e-07	-0.0027538	0.198725
X18299.13	CAPNS1	CPNS1	same	0.0324292	9.07e-08	0.00897095	0.199623
X2826.53	EDA	EDA	same	0.0294284	3.4e-14	0.00656475	0.1997
X9532.5	WBP1L	WBP1L	same	-0.00474448	0.000293466	0.00325715	0.201168
X10761.5	TMED2	TMED2	same	0.00677	0.00413283	-0.00284058	0.202196
X9834.62	ADH1B	ADH1B	same	0.0108332	1.12e-18	0.00209946	0.202318
X23289.25	NEUROG1	NGN1	same	0.00880397	1.34e-07	-0.00299085	0.202598
X8786.6	FAM171B	F171B:ECD	same	0.0323464	2.5e-05	0.00978874	0.203106
X12351.25	STAT1	STAT1	same	-0.00785684	9.42e-06	-0.00324777	0.203697
X13487.24	UNC93B1	UN93B	same	-0.00377001	0.00563783	-0.00215975	0.204591
X9846.32	ARHGDIB	Rho-GDI beta	same	0.0269171	3.29e-08	0.00790297	0.204655
X17327.3	CNPY3	CNPY3	same	0.0140738	0.000166033	-0.00492501	0.204963
X10910.6	CEACAM4	CEAM4	same	-0.00734811	1.22e-07	0.00340022	0.205352
X12403.30	RAB39B	RB39B	same	0.00986734	1.15e-09	0.00264304	0.205659
X2635.61	LAYN	Layilin	same	0.0242865	0.000298971	-0.0100071	0.209654
X13381.49	B4GALT1	B4GT1	same	0.0208892	0.001147	-0.0100092	0.209696
X23200.25	C1QTNF4	C1QT4	same	0.014642	0.00653024	-0.00709902	0.209805
X8351.17	PRSS57	PRS57	same	-0.00388079	0.00755868	-0.001996	0.210333
X13609.11	GTF2I	GTF2I	same	-0.00373469	0.0109615	-0.0023121	0.210648
X11405.150	CARD9	CARD9	same	-0.00618236	1.39e-05	-0.00310071	0.211101
X9603.9	IL22RA1	IL22RA1	same	-0.00707772	0.00104222	0.00354549	0.21119
X3317.33	HTRA2	HTRA2	same	0.0256725	4.57e-07	-0.00499105	0.211989
X4144.13	CCL13	MCP-4	same	-0.00685015	1.14e-05	-0.00244207	0.212717
X4545.53	DNAJC19	DnaJ homolog	same	-0.00671007	5.88e-06	-0.00200778	0.21298
X11138.16	RUNX3	RUNX3	same	-0.00531857	9.42e-05	-0.00272117	0.2131
X15363.32	APOA5	Apo A-V	same	-0.00378402	0.0172028	-0.00214761	0.213417
X9753.17	EZR	Ezrin	same	0.0145521	0.00836052	0.00753638	0.213724
X17782.23	ACAA1	THIK	same	0.0113268	1.73e-07	0.00289711	0.214336
X24435.1	DNM1	Dynamin	same	0.0515522	1.93e-17	0.00684759	0.214505
X7096.30	RMDN1	RMD1	same	0.0281749	8.2e-05	0.0103683	0.214533
X6393.63	HSP90B1	Endoplasmin	same	0.0148093	0.00372586	0.00707693	0.215722
X3628.3	MAP2K2	MP2K2	same	-0.00464462	0.000285056	-0.0022621	0.2166
X2682.68	HSPD1	HSP 60	same	0.0364142	4.69e-05	0.0148277	0.217553
X9275.2	SIGLEC5	Siglec-5	same	0.0594052	8.54e-08	0.0185877	0.21763
X15495.9	FOLR3	FOLR3	same	0.00941076	4.65e-06	-0.00387962	0.217979
X9223.11	MANF	ARMET	same	0.0202681	1.77e-07	0.00493167	0.218873
X8786.6	FAM171B	F171B:ECD	same	0.0320321	2.93e-06	0.00848469	0.219782
X17456.53	GOLM1	GOLM1	same	0.0260918	1.16e-10	0.00510891	0.220345
X14226.120	BHMT2	BHMT2	same	-0.00278633	0.00818249	-0.00216418	0.220345
X14287.6	RAB5C	RAB5C	same	-0.0179566	1.67e-12	-0.00429547	0.221798
X24636.9	DRAP1	Dr1-associated corepressor	same	-0.00548723	7.85e-05	-0.00217037	0.223306
X21286.29	RPL11	RL11	same	-0.00645893	1.05e-05	-0.00278951	0.22342
X8994.65	SLAMF8	SLAMF8	same	0.00445988	5.09e-05	0.00221141	0.224291
X9220.7	EPHB3	EPHB3	same	0.00555338	0.0062417	-0.00208915	0.224624
X4460.8	PDPK1	PDPK1	same	-0.00494828	0.000911554	-0.00224449	0.224645
X5939.42	TNFSF12	TWEAK	same	0.0369926	7.93e-14	0.00519913	0.225312
X23547.21	TCEA3	TCEA3	same	-0.00829194	1.06e-06	-0.00422809	0.225476
X21219.7	RPAIN	RPAIN	same	0.00318839	1.37e-06	-0.00121282	0.225925
X3825.18	MAPK8	MK08	same	0.0188168	5.44e-34	-0.00249874	0.226443
X4232.19	IGF1R	IGF-I sR	same	0.0233949	9.95e-07	0.00491152	0.228234
X22019.21	SH2B3	SH2B3	same	0.00357208	0.00863853	0.00199342	0.228703
X5621.64	THSD1	THSD1	same	0.00391666	0.00427453	-0.00208325	0.229
X4959.2	AGR2	AGR2	same	0.0140144	1.39e-40	-0.00185859	0.229089
X9952.57	TFAM	TFAM	same	-0.00933746	1.19e-06	-0.00459478	0.229762
X2948.58	GHR	Growth hormone receptor	same	-0.03789	4.14e-07	-0.0116145	0.230351
X24723.58	EIF2S2	eIF-2-beta	same	-0.00682967	1.15e-07	-0.00192877	0.231015
X7127.3	APOA2	Apo A-II	same	0.019841	0.00115172	-0.00999914	0.231834
X12538.19	RGS7	RGS7	same	0.0105541	0.000346595	-0.00649369	0.232443
X22584.2	LRP6	LRP6	same	0.00677328	0.0195161	-0.00362703	0.232858
X21752.10	RHOT1	MIRO1	same	0.0107281	1.34e-17	0.00243716	0.232968
X9805.51	SEMA4B	SEM4B	same	0.00821708	2.53e-07	0.00184761	0.234251
X8890.9	TMEM132B	T132B	same	0.0268211	0.00043718	-0.00978928	0.23518
X13933.276	NAB1	NAB1	same	-0.00715087	1.86e-09	-0.00241656	0.23578
X9899.28	KIF1C	KIF1C	same	-0.00172262	0.00667388	-0.00112761	0.237865
X9028.5	MTPAP	PAPD1	same	0.00322643	4e-07	0.00126356	0.237884
X12571.14	ARL3	ARL3	same	0.00730407	2.96e-05	0.00402635	0.239939
X11254.13	PAPLN	PPN	same	0.00305453	2.59e-06	-0.00122658	0.240297
X11160.56	RNF122	RN122	same	0.0241963	4.01e-18	-0.00614746	0.240591
X24413.96	NUDT7	NUDT7	same	-0.00845831	1.62e-05	0.00272296	0.243023
X18225.13	HEBP1	HEBP1	same	0.0499267	4.67e-12	0.0116307	0.243254
X12988.49	EWSR1	EWS	same	0.0163753	1.35e-15	0.00398626	0.243846
X17410.5	CETN3	CETN3	same	-0.00498254	0.000474009	0.00202289	0.244796
X3592.4	CAMK1	CAMK1	same	0.015441	3.67e-07	0.00450895	0.244901
X21823.5	PPM1G	PPM1G	same	0.0129001	1.29e-05	-0.00496621	0.245011
X19271.64	GNAI1	GNAI1	same	0.00883877	5.41e-07	-0.00300393	0.245451
X23675.16	CEP76	CEP76	same	-0.00479219	4.04e-06	-0.00215551	0.247305
X9383.24	CHI3L2	CH3L2	same	-0.006855	0.00353457	-0.00389039	0.247454
X22547.17	RBMS1	RBMS1	same	-0.00699452	2.66e-08	-0.00260903	0.247614
X21310.37	MRTO4	MRT4	same	-0.00593756	0.00300013	-0.00439638	0.248912
X17404.5	ARL5B	ARL5B	same	-0.02678	1.08e-13	-0.00600715	0.249863
X8916.32	STIM1	STIM1:CD	same	0.00757029	1.73e-12	0.00173755	0.251339
X8245.27	ICAM5	sICAM-5	same	0.0240389	0.000632011	-0.00819598	0.252163
X18318.98	SH3GL3	SH3G3	same	-0.00587822	5.09e-05	0.00222927	0.25218
X24948.79	PSPC1	PSPC1	same	-0.00714964	3.71e-07	-0.00393836	0.252315
X17729.20	UBE2S	UBE2S	same	0.00360628	5.63e-07	-0.00127324	0.253024
X7071.23	MAN1B1	MA1B1	same	0.0112835	1.98e-05	0.00350725	0.253169
X13392.13	ATP1B1	AT1B1	same	0.0122467	1.19e-06	0.00278628	0.25356
X24290.5	C20orf202	CT202	same	0.0028722	0.0105999	0.00163058	0.254237
X18837.9	SGTB	SGTB	same	0.0508505	3.28e-10	0.00742369	0.254477
X7773.20	KIR2DL2	KI2L2	same	-0.00492555	2.57e-05	-0.00167726	0.254633
X21236.12	TMED9	TMED9	same	0.0277668	2.53e-07	-0.00731396	0.254877
X23284.5	LMO4	LMO4	same	-0.0552081	3.03e-23	0.00768664	0.255644
X8908.14	KCNE5	KCE1L:CD	same	0.0434588	7.92e-10	0.00754264	0.256173
X7142.5	CPN1	CBPN	same	-0.00751396	6.88e-06	-0.00249445	0.257928
X5230.99	HMGCR	HMGR	same	-0.00270204	0.00140256	0.00149127	0.25855
X7784.1	KNG1	Kininogen, HMW, Two Chain	same	-0.00608345	0.014027	-0.0033884	0.258707
X3898.5	PSMD7	PSD7	same	-0.00774009	4.39e-08	-0.00226698	0.258798
X20935.4	PDCL3	PDCL3	same	0.0116756	6.57e-08	0.00383219	0.258843
X23426.1	VCX	VCX1	same	0.00750173	0.000496913	-0.00274795	0.259284
X11387.3	ATF6B	ATF6B	same	0.0155865	0.000360364	0.00508445	0.259629
X5261.13	ABL2	ABL2	same	0.00824477	1.87e-05	0.00342087	0.259702
X23364.3	UCK1	UCK1	same	-0.00907266	2.07e-08	-0.00301596	0.260162
X2837.3	MET	Met	same	0.0186907	0.00307998	-0.00715505	0.260463
X5707.55	ELK3	ELK3	same	-0.0083642	1.29e-05	-0.00431562	0.261427
X3461.58	BCAN	PGCB	same	0.0264031	2.5e-05	0.00988398	0.26164
X7970.315	ART3	NAR3	same	0.0114966	0.0128509	-0.00650802	0.261729
X5703.26	OLFM1	NOE1	same	0.0388913	5.42e-06	-0.0115771	0.263329
X12620.3	SEPTIN11	Septin-11	same	0.033544	8.77e-12	0.00550961	0.263933
X8942.2	MRPL21	RM21	same	0.00512	0.0163941	-0.00403255	0.264443
X25233.2	MPI	MPI	same	0.034804	3.82e-29	0.00439086	0.265665
X12433.8	ARL11	ARL11	same	0.0112934	0.000291221	0.00372553	0.265689
X18308.30	STXBP6	STXB6	same	0.0175237	7.15e-13	0.00263558	0.266076
X21478.20	SMAD5	SMAD5	same	0.0131361	2.67e-08	0.00521599	0.266799
X10418.36	STX12	STX12	same	0.0431789	5.52e-14	0.00603595	0.268025
X24494.67	KATNAL1	KATL1	same	-0.00253703	0.0108202	-0.00176088	0.270114
X24898.39	SCFD1	SCFD1	same	0.00587354	2.62e-06	0.00187306	0.272042
X21595.8	CCDC43	CCD43	same	0.0234771	2.11e-10	0.00566817	0.27269
X5018.68	PRDX6	Peroxiredoxin-6	same	0.0356098	3.33e-08	0.00978383	0.274402
X8785.1	ARMC5	ARMC5:ARM 5	same	0.00447837	7.83e-11	-0.00137586	0.276164
X6283.60	MCEMP1	MCEM1	same	-0.00623792	9.77e-06	-0.00345308	0.27682
X8587.21	SPINK14	ISK52	same	0.00495425	4.53e-08	0.00133797	0.276861
X13707.27	SPARCL1	SPARCL1	same	0.0131247	0.000223951	0.00448536	0.277504
X8424.269	CTNNB1	b-Catenin	same	-0.00662971	5.54e-06	-0.00226653	0.277959
X9254.18	FCER1A	FCERA	same	-0.00637889	2.88e-05	0.00237253	0.277997
X3302.58	CST7	CYTF	same	-0.0036579	0.0222307	-0.00198467	0.279231
X6342.10	NPNT	Nephronectin	same	0.0212066	1.79e-05	0.00556841	0.279384
X23296.29	SFRP5	SARP-3	same	0.0648987	1.75e-08	0.0158524	0.280763
X25282.6	AZIN1	AZIN1	same	-0.00655187	0.00042439	0.00326429	0.280794
X9218.7	FAS	Fas, soluble	same	0.0420661	1.45e-11	0.00726104	0.282094
X11348.132	P4HA2	P4HA2	same	0.00978883	1.85e-08	-0.0021115	0.282628
X5598.3	GREM2	GREM2	same	0.00660271	3.66e-10	0.00156204	0.282794
X22774.20	TSEN34	SEN34	same	-0.00590227	1.51e-05	-0.00154275	0.28532
X20441.35	POLR2E	RPAB1	same	-0.00831426	5.77e-10	-0.00253969	0.28621
X18925.24	PSMA5	Proteasome subunit alpha type 5	same	0.0280743	1.22e-09	0.00631651	0.28695
X21206.218	HAX1	HAX1	same	0.105274	4.42e-59	-0.0116591	0.287852
X20373.141	GID8	GID8	same	-0.0055393	2.41e-06	-0.0025942	0.288009
X23311.19	RPP25	RPP25	same	-0.00344125	0.0166957	-0.0021482	0.290281
X14178.18	CDKN3	CDKN3	same	0.016304	3.22e-11	0.00262613	0.290965
X23644.19	TKFC	DAK	same	0.0225051	1.28e-11	0.00435034	0.291789
X15405.23	IFNA4	IFNA4	same	-0.00508378	0.000219735	-0.00149474	0.291991
X2746.56	CRLF2	TSLP R	same	-0.00593728	7.1e-06	-0.00155266	0.292032
X17405.2	UCHL5	UCHL5	same	-0.00645832	5.14e-06	-0.00227054	0.292251
X21326.28	TBCC	TBCC	same	0.0260855	7.65e-17	0.00438305	0.292468
X5116.62	ROBO2	ROBO2	same	0.0193539	0.000195713	-0.004172	0.292522
X14615.46	KRTAP2-4	KRA24	same	0.00990199	0.00152903	-0.00335874	0.293007
X7831.39	RBP4	RBP	same	-0.0180586	5.15e-07	-0.0053155	0.294002
X24981.8	DYNC1LI1	DC1L1	same	0.00715658	7.17e-08	0.00236297	0.294144
X22969.12	CCL7	MCP-3	same	-0.00668028	7.2e-05	-0.00271026	0.295283
X12463.7	KLHL13	KLH13	same	-0.00720432	9.84e-13	-0.00164654	0.295986
X8923.94	GALNT16	GLTL1	same	0.0280328	5.62e-10	0.00576231	0.296439
X2500.2	ANGPT4	Angiopoietin-4	same	-0.0062103	4.82e-05	-0.00179251	0.296498
X8424.269	CTNNB1	b-Catenin	same	0.00447297	0.00110567	0.00185907	0.296668
X11130.158	CACNB4	CACB4	same	0.0122813	1.05e-18	0.00169628	0.296823
X12516.13	TEAD4	TEAD4	same	0.00162584	0.016171	0.00110455	0.29735
X7981.230	B3GALT6	B3GT6	same	0.010643	3.25e-11	0.00172288	0.297926
X15641.20	TMEFF1	TEFF1	same	0.0229637	1.26e-05	-0.0054488	0.299624
X9077.10	MAN1A2	MA1A2	same	0.0109483	0.00463083	-0.00353379	0.29978
X7090.17	GALNT1	GALT1	same	0.0185691	9.33e-05	0.00365912	0.300648
X18215.5	THG1L	THG1	same	-0.0111805	1.16e-10	-0.00196687	0.300766
X8005.1	MXRA7	MXRA7	same	0.0109175	0.0015635	-0.00367534	0.30117
X13451.2	FNDC4	FNDC4	same	-0.00791093	0.000509214	-0.00335818	0.302876
X12594.5	GCA	GRAN	same	-0.00523776	0.000444549	-0.00213783	0.303278
X12603.87	PABPC4	PABP4	same	0.0120531	9.51e-12	0.00316911	0.303453
X8340.9	DEFB110	DB110	same	-0.00210829	0.00501757	0.00113602	0.303626
X3484.60	AGT	Angiotensinogen	same	-0.00553853	0.022232	-0.00413937	0.305083
X20185.44	DLAT	ODP2	same	0.00434578	2.88e-10	0.0010488	0.306619
X24983.119	ERC1	RB6I2	same	-0.00250289	0.000553849	-0.00172278	0.307908
X15386.7	FABP4	FABPA	same	-0.0431474	3.46e-06	-0.0110013	0.308968
X21876.266	PICK1	PICK1	same	-0.017501	2.38e-15	-0.00322694	0.309735
X20927.43	GTF2F2	T2FB	same	-0.00572704	8.99e-05	-0.00199283	0.311055
X15483.377	AGRN	Agrin	same	0.0257222	3.41e-09	0.00547093	0.31109
X9115.78	ADAMDEC1	ADEC1	same	-0.00673008	3.1e-05	-0.00154676	0.311508
X9853.3	IFIT2	IFIT2	same	-0.0131032	4.36e-14	-0.00279252	0.311598
X14054.17	IL15RA	IL-15 Ra	same	0.0219456	2.66e-05	0.00600763	0.312603
X2638.12	CSF1R	M-CSF R	same	0.0143969	0.00353802	0.00707795	0.315385
X22142.4	FAM86B1	F86B1	same	0.00631248	5.05e-07	0.00158899	0.315713
X9887.40	RBBP6	RBBP6	same	-0.00335087	0.000167542	0.00167315	0.315782
X22504.3	N4BP2L2	N42L2	same	0.0188082	1.52e-06	-0.00398634	0.316613
X15573.110	NCAN	CSPG3	same	0.0175945	0.00259261	-0.00554265	0.317621
X13620.10	GET3	ASNA	same	-0.0105086	1.41e-07	-0.00256301	0.319676
X5756.66	PAPPA2	PAPP2	same	-0.00654337	6.03e-05	-0.00165973	0.319865
X24493.10	MTMR7	MTMR7	same	-0.042405	7.11e-24	0.00504144	0.320057
X3399.31	STAB2	STAB2	same	-0.00497922	0.00160467	-0.00177285	0.320835
X7995.16	None	ISM1	same	0.00314035	0.014159	0.00165492	0.320963
X5509.7	EGF	EGF:ECD	same	0.0314991	1.7e-08	0.00523575	0.321348
X18301.10	NAIF1	NAIF1	same	0.0291783	8.5e-07	0.0062352	0.322487
X11294.7	TMCC3	TMCC3:region 2	same	-0.0066711	8.67e-07	-0.00142112	0.32288
X15495.9	FOLR3	FOLR3	same	0.00609708	0.000218759	-0.00258186	0.32306
X19821.10	PGLYRP4	PGRP-I-beta	same	-0.00973733	0.00275773	0.00479557	0.323098
X24926.9	KHSRP	FUBP2	same	0.0116957	5.56e-08	-0.00422003	0.324328
X21194.39	POU6F1	PO6F1	same	0.0202613	5.01e-12	0.00350635	0.324536
X13460.4	CHAD	CHAD	same	0.0125248	0.0176484	0.00566566	0.32564
X14125.5	APOM	ApoM	same	-0.0233001	3.91e-06	0.00524056	0.325917
X3423.59	CMA1	Chymase	same	-0.00621397	5.08e-05	-0.00168631	0.326373
X21533.51	LSP1	LSP1	same	-0.0109077	1.13e-09	-0.00419592	0.327484
X19202.10	BTK	BTK	same	-0.00646723	1.42e-06	-0.00147039	0.327492
X24307.22	KDM8	KDM8	same	-0.00573991	0.000134353	-0.00254691	0.327716
X13256.21	SHANK1	SHAN1	same	0.0111476	5.93e-12	0.00212539	0.328283
X23307.7	CLUAP1	CLUA1	same	0.0110347	0.000287846	0.00420146	0.329073
X15389.1	FXN	FRDA	same	0.00422897	2.8e-08	0.00129976	0.329335
X7970.315	ART3	NAR3	same	0.0198895	0.000685222	-0.00646001	0.329405
X23246.67	BLOC1S1	BL1S1	same	0.00681506	2.04e-07	0.00259458	0.332317
X4775.34	GSN	Gelsolin	same	0.0160808	0.000173759	0.00437975	0.33418
X22782.80	SPC25	SPC25	same	0.355505	2.06e-58	-0.0277503	0.334308
X24497.8	TRIML1	TRIML	same	-0.0080206	1.75e-12	-0.00170206	0.337274
X22792.21	WARS2	SYWM	same	-0.00687543	7.11e-05	0.00235524	0.33799
X12807.89	ARHGAP30	RHG30	same	0.00988765	0.00529117	-0.00359877	0.338458
X3083.71	EDA2R	XEDAR	same	0.0190397	0.00514481	0.00741873	0.338636
X5701.81	CLEC3B	Tetranectin	same	0.0153833	4.52e-09	-0.00308042	0.339156
X15436.40	RAMP1	RAMP1	same	0.00432316	0.000266421	0.00107616	0.339771
X12831.21	TESC	TESC	same	0.0106826	1.3e-09	0.00189712	0.339944
X9959.60	TMEM59L	TM59L	same	0.021866	0.00142111	-0.00742882	0.340718
X11109.56	SVEP1	SVEP1:Sushi 15-18	same	0.0147829	0.00104794	-0.00497439	0.342434
X5084.154	IL17RB	IL-17B R	same	-0.00657758	1.99e-05	-0.00240343	0.342571
X5129.12	SCARF1	SREC-I	same	0.0175349	0.00277154	-0.00629275	0.343632
X2849.49	AIF1	AIF1	same	0.0239141	9.89e-06	0.00640763	0.344185
X6511.17	TAFA4	F19A4	same	0.0127223	5.46e-11	-0.00259395	0.344776
X17804.102	PNPO	PNPO	same	0.00894955	1.16e-08	-0.00223247	0.344878
X11270.17	CHCHD10	CHC10	same	0.0107256	5.64e-06	-0.00351244	0.345041
X23265.15	TPD52L2	TPD54	same	0.0131546	0.00270857	-0.00532149	0.345088
X10624.45	SPINK13	ISK13	same	0.00770521	1.15e-06	-0.00232207	0.345758
X9100.32	C5orf46	CE046	same	0.0022301	0.0129086	-0.00138052	0.347449
X13623.4	KMT2D	MLL2	same	-0.00621218	1.89e-05	-0.00150547	0.347888
X13941.82	FARS2	SYFM	same	-0.00714622	1.45e-10	-0.00182433	0.34811
X21001.393	BRK1	BRK1	same	-0.00507366	1.9e-07	-0.00158916	0.348377
X12652.37	AHCYL1	SAHH2	same	-0.00875696	1.38e-09	-0.00212553	0.349242
X6035.2	ST6GAL1	SIAT1	same	-0.00439475	0.000985992	-0.00149009	0.349627
X11586.2	LRRN1	LRRN1:CD	same	0.231639	4.33e-62	-0.0158041	0.349878
X11699.16	PTP4A2	TP4A2	same	0.00952228	1.73e-05	0.00325092	0.351351
X13477.65	LTB4R	LT4R1	same	0.0149975	1.15e-06	-0.0026121	0.351752
X8038.41	NSDHL	NSDHL	same	-0.00514013	8.31e-05	-0.00219174	0.353403
X4673.13	IL6	IL-6	same	-0.0104029	3.55e-07	-0.00280291	0.353527
X19158.1	PCLAF	PAF	same	0.0511277	1.44e-11	0.00857429	0.353938
X8932.1	ENTPD6	ENTP6	same	0.0142456	0.00895758	-0.00542002	0.354339
X2418.55	APOE	Apo E	same	0.0082486	0.000106622	-0.00542518	0.356306
X9369.174	LRRC4C	NGL1	same	0.0187301	0.00305243	-0.00575643	0.357306
X16809.1	NME4	NDKM	same	-0.00687721	8.69e-07	0.00166043	0.357724
X13492.44	HSPA9	HSPA9B	same	0.0123039	4.02e-08	-0.00288889	0.359427
X21133.33	CMC4	CMC4	same	0.0257289	1.47e-14	0.00300007	0.360005
X11572.4	DNM2	DYN2	same	0.0135458	8.3e-06	0.00252313	0.360423
X23662.10	SH3BP5	3BP5	same	-0.0072859	1.75e-05	-0.00207915	0.360517
X14102.6	GNLY	Granulysin	same	0.0772731	2.94e-07	0.0183327	0.3619
X14102.6	GNLY	Granulysin	same	0.0681787	2.9e-07	0.0154818	0.362794
X7060.2	ERO1A	ERO1A	same	0.0223231	2.07e-12	-0.00372691	0.363121
X4284.18	RBM39	RBM39	same	-0.00392852	0.00501225	-0.00156201	0.363463
X6984.6	IGSF8	IGSF8	same	0.0194129	0.00131822	-0.00469765	0.363836
X8891.7	CPVL	CPVL	same	0.0089515	5.1e-06	-0.00242335	0.364791
X16620.26	LY75	LY75	same	0.0238573	0.00107371	0.00832664	0.366387
X7920.30	ST8SIA2	SIA8B	same	0.00483855	0.00775514	0.00181302	0.366418
X9872.23	CTNNA2	CTNA2	same	0.0083062	2.43e-17	0.00221258	0.367009
X20399.7	OXLD1	OXLD1	same	0.003	0.00138477	0.00140114	0.367344
X10615.18	MPZ	MYP0	same	0.0107257	3.13e-05	0.00325614	0.36745
X11678.105	GJD2	CXD2	same	0.00680358	0.000266476	-0.00216098	0.368259
X7835.2	BNIP3L	BNI3L	same	0.00266358	0.00107821	0.00107334	0.368626
X4718.5	PPIB	PPIB	same	-0.00513712	0.000343163	0.00159987	0.368629
X23414.12	ZNF483	ZN483	same	-0.0134451	2.91e-09	0.00261927	0.369964
X6543.182	PRLH	PRRP	same	-0.00558875	0.000205965	-0.00146118	0.370109
X12497.29	NUDT16L1	SDOS	same	0.0231527	1.04e-15	0.00285011	0.370906
X4423.77	BCL2L1	BCL2-like 1 protein	same	0.0052801	1.95e-09	0.00115681	0.371533
X18932.84	NMNAT1	NMNA1	same	-0.00473408	0.000237149	-0.00123078	0.371693
X14309.8	HNRNPH1	HNRH1	same	-0.00430032	0.000530714	-0.00190084	0.37271
X11116.16	C11orf87	CK087	same	0.00746199	0.00401073	-0.00189381	0.373001
X24222.10	NELFA	NELFA	same	0.00483433	0.0208914	-0.00291023	0.373321
X17450.51	HARS1	Histidyl-tRNA synthetase	same	0.0198567	0.00164151	0.00702331	0.373659
X3581.53	AHSG	a2-HS-Glycoprotein	same	-0.0184703	0.00497886	-0.0059992	0.374821
X5691.2	CRISPLD2	CRLD2	same	-0.00519945	0.000138668	-0.00170751	0.375795
X6586.19	ADAM11	ADA11	same	0.0182564	0.00285292	-0.00553687	0.3762
X11391.69	MVK	MVK	same	-0.0106457	1.07e-14	-0.00167837	0.377229
X14705.1	VEGFD	VEGF-D	same	0.0153356	6.71e-06	0.00360259	0.377983
X10505.12	RNF43	RNF43	same	-0.00647829	4.02e-06	-0.00195517	0.379228
X16926.44	ALPL	Alkaline phosphatase, liver	same	0.00718031	0.00290339	0.0024047	0.379619
X2876.74	TOP1	Topoisomerase I	same	-0.00510905	0.000764164	-0.00164111	0.37973
X13992.12	NSF	NSF	same	0.0232416	0.000190601	-0.00803023	0.38026
X6900.30	UBE2J1	UB2J1	same	-0.00449193	7.77e-05	-0.00131747	0.380348
X7995.16	None	ESPN	same	0.00288027	0.0235191	0.00122348	0.380925
X12534.10	CALCOCO2	CACO2	same	0.0268468	3.24e-10	-0.00393033	0.38097
X13236.25	WNT3A	WNT3A	same	0.00769629	2.67e-06	0.00161532	0.381278
X24695.8	PLEKHB1	PKHB1	same	0.0321991	4.07e-09	-0.00504633	0.381696
X11243.90	ADGRF1	GPR110	same	0.0562826	7.16e-36	-0.00877243	0.383036
X8386.11	PATE1	PATE	same	-0.00407226	0.00132902	-0.00149478	0.383092
X7054.87	CLEC2D	CLC2D	same	-0.00609467	3.29e-05	0.00147163	0.384332
X9248.36	MYDGF	CS010	same	0.00491505	0.0119533	-0.00195222	0.384773
X25280.2	LIMD1	LIMD1	same	0.0208287	2.38e-05	-0.00440392	0.385828
X25083.26	DIAPH1	Diaphanous-related formin-1	same	0.00450601	0.000615366	0.0015438	0.386086
X16755.195	GDF3	GDF-3	same	-0.00253913	0.000604093	0.00100028	0.386157
X3587.53	BMP10	BMP10	same	-0.0061244	0.00141961	-0.00173453	0.386804
X2765.4	GDF11.MSTN	GDF-11/8	same	0.0193799	1.5e-05	-0.00322184	0.387075
X3902.21	SKP1	SKP1	same	-0.00645326	0.000104816	-0.00193052	0.387504
X2794.60	SOD1	SOD	same	0.0107785	8.16e-07	0.00199041	0.388608
X21979.12	ITGA6	Integrin a6	same	0.0037565	1.3e-06	0.00132032	0.391193
X20541.73	CD1B	CD1B	same	-0.00758428	8.29e-06	-0.00214466	0.391512
X10064.12	RBBP9	RBBP9	same	0.00636593	4.68e-10	-0.00154686	0.391627
X20225.119	STAT5A	STA5A	same	-0.0064933	0.000528141	-0.0024862	0.392821
X3448.13	INSR	IR	same	0.0116497	0.00647395	0.00355195	0.393211
X13574.50	RND1	RND1	same	0.0415547	7.65e-49	-0.00316727	0.393772
X12619.14	PPM1A	Protein phophatase 2Ca	same	0.0155828	2.19e-09	0.00206556	0.394004
X25041.11	PFKFB4	F264	same	-0.00747225	2.78e-11	-0.00160186	0.394755
X12458.79	CHP1	CHP1	same	0.0291082	3.39e-12	0.00327688	0.39618
X10938.13	CD58	sLFA-3	same	0.0188464	1.36e-08	0.00389758	0.397458
X18403.25	AMPD2	AMPD2	same	-0.00578762	0.000556146	-0.00196867	0.399176
X5846.24	NOG	Noggin	same	0.0230841	5.94e-08	-0.00436141	0.399447
X5350.14	GPC6	GPC6	same	0.0110666	0.0102036	0.00373058	0.399612
X3332.57	HJV	RGM-C	same	0.0442295	2.4e-06	-0.00577799	0.400144
X5494.52	SNRPF	RUXF	same	-0.041322	5.71e-20	0.00373074	0.403688
X21949.4	APBB1IP	AB1IP	same	-0.00529445	8.35e-05	-0.00217279	0.403828
X14081.5	ULBP1	ULBP-1	same	-0.00571577	0.00013355	-0.00141508	0.403968
X7995.16	None	IFNL4	same	-0.0064471	3.41e-11	-0.00121737	0.404284
X5725.1	OMD	OMD	same	0.0153528	0.003229	0.00565996	0.405222
X24470.20	PCBP3	PCBP3	same	0.00410327	0.00486813	0.00170504	0.405424
X9997.12	UBXN4	UBXN4:CD 2	same	0.00874265	1.91e-06	0.00348811	0.405794
X21811.20	ZCCHC17	NO40	same	-0.00441273	0.0068351	-0.00148706	0.406609
X17777.31	SDSL	SDSL	same	0.00758155	3.41e-05	-0.00156257	0.406697
X14093.10	FLT3LG	Flt3 ligand	same	0.00894505	1.76e-08	0.00189315	0.407088
X11425.31	RUFY1	RUFY1	same	0.00567885	2.9e-05	-0.0016474	0.407269
X25225.14	FTHL17	FHL17	same	-0.00493618	8.97e-05	-0.00238262	0.407682
X12483.62	RORB	RORB	same	-0.00637777	2.3e-06	0.00132393	0.407737
X3485.28	B2M	b2-Microglobulin	same	-0.0076857	0.00263811	-0.00322587	0.411369
X21172.11	TLNRD1	MESD1	same	0.0378412	5.31e-14	-0.00498942	0.411773
X16872.248	GSTZ1	MAAI	same	0.00374495	0.000236441	-0.00128438	0.412023
X9585.80	CLMP	ACAM:CD	same	-0.00318613	0.00179119	-0.00140735	0.412241
X12338.27	EGFLAM	EGFLA	same	0.0204549	0.00327284	0.00692942	0.412242
X6914.15	AMIGO2	AMGO2	same	0.0332866	6.76e-09	0.00570475	0.412264
X10749.18	HSPA1A	HSP 70	same	0.0092793	0.00119163	0.00336931	0.412438
X15476.6	REG3G	REG3G	same	-0.0245607	1.97e-10	-0.00396934	0.413441
X11571.75	KLRC3	NKG2E:ECD	same	0.0062213	0.0173575	0.00261769	0.417567
X22005.8	PDP1	PDP1	same	-0.0057588	2.87e-06	0.00172973	0.418285
X19253.82	RAB2B	RAB2B	same	-0.00454667	0.00153421	-0.0012418	0.418402
X10753.31	ADAM7	ADAM7	same	-0.0067582	2.48e-06	-0.00191184	0.418776
X5909.51	NME1	Nucleoside diphosphate kinase A	same	0.0420352	1.41e-32	0.00473277	0.419716
X15587.20	FOLR2	FOLR2	same	0.0204032	0.000915983	0.00584743	0.419842
X5725.1	OMD	OMD	same	0.00909384	0.00146674	0.0032754	0.420284
X9876.20	ALDOC	aldolase C	same	0.0195652	5.7e-07	0.00375665	0.421811
X21104.37	UBL5	UBL5	same	0.0252554	4.11e-15	-0.00336001	0.422232
X6064.4	ERP44	TXNDC4	same	0.0269251	5.45e-09	0.00453231	0.422758
X22858.3	MAPK6	MK06	same	-0.035787	1.01e-08	0.00567721	0.42462
X21136.1	PSMG2	PSMG2	same	0.00749271	0.007315	0.00240805	0.426098
X14614.41	NCMAP	CA130	same	0.0380915	3.5e-07	0.00664228	0.426685
X10576.7	PLXDC2	PXDC2:ECD	same	0.0311284	5.35e-11	0.00337906	0.427352
X19743.12	VSTM1	VSTM1	same	-0.0100588	1.48e-06	0.0023088	0.427656
X9218.7	FAS	Fas, soluble	same	0.0088936	3.4e-13	-0.00122359	0.4294
X12882.7	PARP11	PAR11	same	-0.00482038	0.000801281	-0.00116398	0.431063
X10582.36	POMK	SG196	same	0.0105149	0.000405128	-0.00363814	0.431298
X21645.6	SNIP1	SNIP1	same	-0.00912635	0.000296493	0.00277681	0.43236
X8219.14	ZG16	ZG16	same	-0.00586591	9.09e-05	-0.00126687	0.433567
X2638.12	CSF1R	M-CSF R	same	0.0105283	0.000143494	0.00281076	0.434528
X14106.46	RAP1GDS1	GDP/GTP exchange protein	same	0.00420764	3.19e-10	0.000888033	0.43487
X6405.74	PSG2	PSG2	same	-0.00766279	1.54e-09	-0.00140756	0.435766
X4337.49	CRP	CRP	same	-0.126518	3.45e-06	-0.0312109	0.436521
X9310.2	CD8B	CD8B	same	-0.00592555	0.000152739	0.00190587	0.437037
X18297.8	MRAS	RASM	same	-0.00651792	2.37e-06	-0.00108173	0.437935
X11152.46	KLK13	kallikrein 13	same	-0.0194832	2.19e-05	-0.00479459	0.439114
X22010.36	PRKRA	PRKRA	same	-0.00413592	0.000365923	-0.00094267	0.439177
X13088.397	BTC	BTC	same	0.0246934	3.78e-08	0.00359562	0.439328
X12345.4	ANAPC10	APC10	same	0.00577114	1.72e-12	0.000954663	0.440111
X23645.49	HACL1	HACL1	same	-0.0135463	5.66e-07	-0.00338306	0.440645
X15610.72	LAP3	LAP	same	0.0957749	3.94e-15	-0.00869319	0.441158
X15602.43	IL6R	IL-6 sRa	same	0.022554	0.000679999	0.00659007	0.442011
X5020.50	PGK1	phosphoglycerate kinase 1	same	0.020569	2.32e-15	-0.0025405	0.442673
X6371.50	ANGPTL7	ANGL7	same	-0.00449518	0.00209642	-0.0015778	0.442723
X10056.5	FOXM1	FOXM1	same	-0.00558486	2e-05	-0.00111371	0.443179
X9216.100	PLXNB2	PLXB2	same	0.0119298	0.00175814	0.00309903	0.44328
X9581.4	PRPF6	PRP6:region 2	same	0.0043827	0.00382958	-0.00231093	0.445336
X12558.3	UBASH3B	UBS3B	same	-0.00629661	0.000155036	-0.00148204	0.445624
X4156.74	TGFB2	TGF-b2	same	-0.00905404	0.00131056	-0.00369615	0.445953
X18942.11	PSMB9	PSB9	same	-0.0243769	0.000272684	0.00548837	0.446672
X18859.7	EIF4EBP3	4EBP3	same	0.00513153	6.55e-05	0.00150555	0.448145
X6961.14	IGFL3	IGFL3	same	-0.0076824	6.6e-07	0.00157777	0.449809
X7927.16	ST6GALNAC5	SIA7E	same	0.0275054	4.51e-14	0.00305057	0.44998
X15497.9	HS3ST1	HS3S1	same	-0.00272411	0.0087302	0.00118424	0.450591
X9296.15	PTPRD	PTPRD	same	0.0292514	3.1e-08	-0.00308645	0.451016
X5019.16	UCHL1	PGP9.5	same	0.0506988	7e-15	0.00681419	0.452019
X7215.18	CYB5R3	NADH-cytochrome b5 reductase	same	-0.00652853	9.51e-07	0.00162661	0.452165
X11458.30	PCBP1	PCBP1	same	0.0216983	1.08e-05	-0.00542737	0.452808
X18909.11	EXOSC8	EXOS8	same	-0.00365273	0.000820803	-0.00136459	0.454485
X13669.6	FGFR3	FGFR-3:CD	same	-0.007026	1.46e-06	-0.00106263	0.454495
X7137.8	MSRA	MSRA	same	0.00315678	0.00331349	0.00110346	0.454545
X7175.4	PCDHGA2	PCDG2	same	-0.00691031	2.3e-07	-0.00137722	0.454932
X3839.60	AIP	AIP	same	-0.00536888	0.000700293	-0.00167105	0.454955
X12704.26	SH2D3C	SH2D3	same	-0.00940245	5.33e-10	-0.00187923	0.455378
X6508.68	SCGB1D2	SG1D2	same	0.00715624	0.00193808	0.00265644	0.455495
X5748.20	ASAH1	Acid ceramidase	same	-0.00657739	2.15e-07	-0.00175952	0.456342
X17341.89	ACAT2	THIC	same	0.00518565	0.0168875	0.00271768	0.457889
X5468.67	IL17RC	IL-17 RC	same	0.00905663	0.000201693	-0.0044452	0.458954
X22121.43	DCAF12	DCA12	same	0.00348868	0.0031939	-0.00199256	0.459485
X4420.7	ADAM12	ADAM12	same	0.00454724	0.0182923	0.00147056	0.459546
X17205.21	RAB5A	RAB5A	same	-0.015723	6.35e-16	-0.00214751	0.459988
X25286.33	RABGAP1L	RBG1L	same	0.00418403	0.00133189	0.00125281	0.460565
X9215.117	USP25	UBP25	same	-0.00583047	0.00116194	-0.00169432	0.462265
X4557.61	KIRREL3	KIRR3	same	0.0212157	7.6e-07	0.00254486	0.46277
X20401.19	BUD31	BUD31	same	-0.00495751	7.48e-05	0.000961131	0.463349
X6264.9	CCN1	CYR61	same	-0.00550325	0.00958163	-0.00292622	0.463555
X4469.78	CHST15	ST4S6	same	0.0365344	1.8e-07	-0.00652579	0.464244
X19448.104	UPP1	UPP1	same	-0.00792151	1.13e-06	-0.00193338	0.464703
X3009.3	TGFBR3	TGF-b R III	same	0.0106934	0.00164933	-0.00287749	0.467595
X21708.149	FCGRT	FCGRN	same	0.0218333	3.08e-05	0.00456741	0.46914
X11369.23	ADH5	ADHX	same	-0.00856202	3.85e-09	0.00123349	0.469381
X15414.316	LDHA	LDHA	same	0.0858041	5.18e-15	0.011001	0.470632
X21638.5	PPIL3	PPIL3	same	-0.00530667	0.00180688	-0.00164398	0.472384
X22055.31	FOXO1	FOXO1A	same	-0.0811721	6.56e-27	0.00640835	0.472625
X14101.2	CNTFR	CNTFR alpha	same	0.0122486	0.0133979	-0.00295198	0.474939
X21436.56	ATG4A	ATG4A	same	-0.00685814	1.85e-06	-0.00164829	0.475132
X11401.181	RNF146	RN146	same	0.00687532	1.61e-15	-0.00094562	0.475377
X10618.190	LRP2	megalin	same	0.00717453	0.00302891	-0.00215917	0.475606
X6209.2	AOC1	ABP1	same	-0.00433038	0.00467204	-0.00132237	0.476422
X22113.2	COQ6	COQ6	same	0.0070084	7.74e-05	0.00171786	0.47731
X9942.2	NXT1	NXT1	same	0.0107124	8.06e-16	-0.00217323	0.47839
X10741.22	CSF1	CSF-1	same	0.00964764	0.0149491	-0.0035599	0.478402
X24905.22	EOLA1	CX04A	same	0.00331958	0.000233669	0.000985786	0.478714
X8289.8	GPNMB	GPNMB:CD	same	0.00979973	3.28e-13	0.00126622	0.480558
X23690.228	RBM41	RBM41	same	-0.00390059	0.000480751	0.00111994	0.480817
X9218.7	FAS	Fas, soluble	same	0.0220297	0.00274062	0.00563015	0.482935
X7104.71	CABP7	CABP7	same	-0.0126677	3.4e-05	0.00206132	0.483085
X6324.11	DNASE1L2	DNSL2	same	0.0175199	0.00065237	0.00437144	0.483466
X13423.94	PRXL2A	CJ058	same	0.00705388	3.79e-06	0.000952719	0.484106
X10809.14	KLRB1	KLRB1	same	-0.00555265	0.00218737	-0.00167455	0.484487
X5248.68	PPIF	Cyclophilin F	same	0.0137683	9.63e-14	-0.0035518	0.487109
X16320.139	CD320	CD320	same	0.020853	9.94e-06	0.00345832	0.487161
X14662.6	MZF1	MZF1	same	-0.00970228	4.25e-06	0.00246287	0.489307
X21814.13	MMADHC	MMAD	same	-0.0141906	1.4e-15	0.00159893	0.489388
X21106.206	CETN1	CETN1	same	-0.00565602	6.85e-06	-0.00131468	0.490452
X6447.73	PTX3	PTX3	same	-0.00575534	1.32e-06	-0.00109274	0.490868
X12389.4	ORC6	ORC6	same	-0.00467683	0.000916091	-0.00118818	0.492169
X6404.20	C1QL1	C1QRF	same	0.0437353	4.81e-18	0.00422479	0.495169
X24967.4	PCDH1	PCDH1	same	0.0140656	0.000164231	-0.00300646	0.495905
X17454.15	EGFL6	EGFL6	same	0.00472473	1.4e-07	0.000913361	0.496116
X8971.9	NRXN1	NRX1B	same	0.0806404	1.67e-16	-0.00548196	0.49656
X19169.88	FIBP	FIBP	same	-0.00512387	0.00151835	-0.00142694	0.49683
X6480.1	CANT1	CANT1	same	0.0065497	0.0196592	-0.00204007	0.497206
X24937.7	ARHGAP26	RHG26	same	-0.00838608	1.04e-07	-0.0017703	0.498073
X12484.67	PITPNB	PIPNB	same	-0.00497832	0.000258443	0.00137683	0.498321
X9769.48	DNER	DNER:ECD	same	0.0194731	8.72e-05	-0.00306146	0.498862
X22587.37	EPHA6	EPHA6	same	0.0283643	1.17e-07	-0.00283198	0.499509
X2616.23	ERBB2	ERBB2	same	-0.00522114	0.00018415	-0.00121746	0.500034
X5030.52	SIRT2	SIRT2	same	0.00886682	7.35e-08	0.00127576	0.500143
X5903.91	HSPA8	HSP70 protein 8	same	0.0193405	1.09e-07	0.00366566	0.500193
X19241.31	RBP5	RBP-III	same	-0.0100576	1.58e-12	-0.0011636	0.501105
X10006.25	ELK1	ELK1	same	-0.00669041	3.21e-10	-0.00127487	0.501422
X18842.24	UBE2D2	UB2D2	same	0.0185182	1.34e-07	0.0028704	0.503343
X18270.10	TAF10	TAF10	same	-0.00803916	2.76e-05	-0.0018807	0.503592
X16551.14	STAT5B	STA5B	same	-0.00451047	7.24e-05	0.00137364	0.504984
X7134.14	BCL2L2	Apoptosis regulator Bcl-W	same	0.008721	3.6e-15	-0.00106642	0.506217
X2622.18	HMOX2	HO-2	same	-0.00411033	0.0073346	-0.00100237	0.507457
X12788.6	SGF29	SGF29	same	0.00347257	0.000391396	-0.00131363	0.507471
X16857.2	RAB2A	RAB2A	same	-0.00322213	0.00322292	-0.00105125	0.507483
X24217.2	S100A8	Calgranulin A	same	-0.00845308	3.87e-07	-0.00208269	0.507507
X7752.31	CLEC4D	CLC4D	same	0.00677999	4.34e-13	0.000930321	0.508059
X13438.115	CHRD	CHRD	same	0.0327205	1.11e-09	-0.00347849	0.508365
X24407.31	KIF3C	KIF3C	same	-0.00617192	0.000421447	-0.00188291	0.51111
X7803.4	CHST1	CHST1	same	0.00568866	0.00096165	-0.00120696	0.511223
X13519.112	ARHGEF25	ARHGP	same	0.00366245	0.000173599	0.00111021	0.512541
X18191.23	RANBP1	RANG	same	-0.00623597	4.66e-07	-0.00118871	0.51324
X12576.21	MAGEA3	MAGE-3	same	-0.0295857	1.7e-11	0.00342849	0.513854
X13676.46	INHBB	Inhibin bB chain	same	0.0411013	2.56e-16	0.00358419	0.514836
X19586.89	RAB3C	RAB3C	same	-0.00894903	1.02e-08	-0.00140276	0.515302
X20173.39	CAPN9	CAN9	same	0.0104271	0.00489619	0.00236527	0.516746
X8565.160	PLVAP	PLVAP	same	-0.00412069	0.000700024	-0.00106713	0.517286
X3506.49	LTA.LTB	Lymphotoxin a2/b1	same	-0.00674838	0.000257537	-0.00181862	0.51729
X20954.27	RTL6	LDOCL	same	-0.00659298	8.29e-05	-0.00142943	0.519245
X6941.11	SUMF1	SUMF1	same	-0.00425029	7.83e-05	0.0013585	0.519327
X18840.205	SH2D1B	SH21B	same	-0.0102602	3.08e-13	-0.00143861	0.519467
X9598.23	CSMD1	CSMD1	same	0.005492	6.84e-06	0.00100354	0.520654
X12504.26	LMOD1	LMOD1	same	0.0047752	0.000987045	0.0010297	0.521474
X8033.1	DNAJC18	DJC18	same	0.0127845	5.83e-13	0.00123764	0.524699
X15667.39	BMP4	BMP-4	same	0.00840833	0.0113135	-0.00210726	0.525008
X21373.8	QTRT2	QTRD1	same	0.0104905	7.17e-05	0.00175913	0.526127
X15594.47	HTRA1	HTRA1	same	0.0129477	6e-05	0.00284753	0.526184
X18397.5	AKR1C4	AK1C4	same	-0.0183496	2.53e-18	-0.00251891	0.526719
X19111.10	UBE2M	UBC12	same	0.00610166	0.000137958	0.000988045	0.527261
X17778.19	RAB32	RAB32	same	-0.00912208	1.98e-10	-0.00130438	0.527319
X13745.10	PKD2	PKD2:CD 4	same	-0.00219723	0.0026582	-0.000749151	0.528648
X11514.196	CD59	CD59	same	0.0166188	3.8e-05	-0.00312652	0.529015
X9482.110	NUDT9	NUDT9	same	0.0145882	0.00049944	0.00332208	0.52923
X13435.31	IL20RB	IL-20 Rb	same	0.00586285	3.74e-05	-0.00123877	0.529767
X25486.38	MRPL38	RM38	same	-0.011044	2.47e-12	-0.00133196	0.529984
X4995.16	HPGD	HPG-	same	0.0102799	4.98e-06	-0.00204012	0.532042
X5339.49	S100A9	calgranulin B	same	-0.00884406	2.78e-05	-0.00154612	0.532065
X3361.26	CD207	CLC4K	same	-0.00215787	0.0103576	-0.000874306	0.532487
X6550.4	ICAM4	ICAM4	same	-0.00458546	0.000214816	-0.00107967	0.533698
X21940.12	WNT10B	WN10B	same	-0.016795	8.57e-05	0.00210618	0.534909
X25245.22	RIC8A	RIC8A	same	0.0173776	1.87e-05	0.00261156	0.536076
X6409.57	ADGRF5	GP116	same	0.0116666	1.03e-06	-0.00165761	0.536514
X3470.1	SELE	sE-Selectin	same	-0.0453404	2.35e-05	-0.00805447	0.539139
X2524.56	HMGB1	HMG-1	same	-0.00721329	1.24e-05	-0.00117511	0.539151
X23315.30	FAM9B	FAM9B	same	0.0267443	7.17e-20	-0.00137871	0.539612
X13518.5	ASAP2	ASAP2	same	0.0142635	2.65e-06	-0.00251219	0.541286
X9275.2	SIGLEC5	Siglec-5	same	0.053705	1.09e-08	0.00704217	0.541975
X15370.5	BOLA1	BOLA1	same	0.019946	6.09e-05	-0.00377792	0.54198
X7628.40	CRELD1	CREL1	same	0.0449007	5.82e-09	-0.00552101	0.542216
X18166.4	RHOB	RHOB	same	0.00739627	1.79e-08	0.00115297	0.544279
X20074.3	LAMA3	LAMA3	same	0.00701314	7.73e-08	-0.00114815	0.545204
X8976.13	B4GALNT1	B4GN1	same	0.00702692	9.63e-05	0.00133189	0.546041
X6334.9	GGT2	GGT2	same	0.0234505	2.7e-07	-0.00335508	0.547833
X24055.44	CSTF1	CSTF1	same	-0.00894679	0.000120793	0.00233193	0.54826
X15606.19	KRT19	Keratin 19	same	-0.0123239	0.000625934	0.0028273	0.549509
X12392.30	ARL1	ARL1	same	-0.0135968	2.77e-09	0.00197825	0.551575
X14088.38	IGFBP6	IGFBP-6	same	-0.00370924	5.6e-07	-0.000718838	0.552078
X23318.60	PCTP	PPCT	same	0.00724805	0.0209183	0.00193808	0.555239
X17172.19	STATH	STAT	same	0.0140922	1.37e-06	0.00208808	0.555431
X9511.61	NXPH2	NXPH2	same	0.0223449	0.000102252	0.00340763	0.55553
X22824.53	ATP6V1C2	VATC2	same	0.0132166	0.000128005	-0.00339824	0.556183
X3813.3	FYN	FYN	same	0.00482383	2.46e-09	0.000819701	0.556249
X6458.6	RPN1	RPN1:CD	same	0.00768139	0.00573014	-0.0018912	0.557255
X12881.17	RDH16	RDH16	same	-0.0433098	1.35e-35	0.00254003	0.557951
X22984.10	EIF4A2	IF4A2	same	0.0303159	3.24e-09	0.00304469	0.557965
X13022.20	TP53I11	P5I11	same	-0.109193	5.92e-15	0.0101594	0.558921
X13976.9	ARHGEF1	ARHG1	same	-0.00498974	5.26e-05	-0.000919901	0.559602
X21249.115	DFFA	DFFA	same	0.0106725	1e-14	0.00173111	0.560159
X15617.8	XCL2	lymphotactin beta	same	0.0186735	0.00288805	0.00358276	0.561415
X20388.8	TSR2	TSR2	same	0.0132736	4.1e-07	0.00268648	0.562596
X18331.3	GBA	GLCM	same	0.0104622	0.0143656	-0.00289251	0.562602
X9070.1	C17orf67	CQ067	same	0.00450236	1.66e-05	-0.000921659	0.563526
X16043.30	SHC1	SHC1:SH2	same	0.00610456	0.0153221	-0.00185789	0.563674
X13468.5	NEURL4	NEUL4	same	-0.0039241	9.44e-05	-0.000864931	0.563694
X15640.54	TAGLN	TAGL	same	0.0223734	0.015596	0.00790789	0.565728
X5076.53	EPHA10	EPHAA	same	0.0114403	2.72e-07	0.00194958	0.566002
X5465.32	HS6ST1	H6ST1	same	0.0372131	8.12e-13	0.0035523	0.566511
X8014.359	MANEA	MANEA	same	0.020122	0.00544537	-0.00536431	0.566742
X6538.90	KIAA2013	K2013	same	-0.00481533	0.000470523	-0.000988534	0.567368
X6424.2	RNASE13	RNS13	same	-0.00254565	0.00638634	-0.000865508	0.567982
X18866.8	PPP3R2	CANB2	same	-0.00595471	8.82e-06	-0.00121537	0.568251
X6388.21	CCDC126	CC126	same	0.00332208	0.00014972	0.000708588	0.570678
X10666.7	GNPTG	GNPTG	same	0.0111467	0.00145312	0.00229897	0.572298
X7008.13	EVA1C	F176C:CD	same	0.0070644	5.47e-05	-0.00193987	0.572869
X8480.29	EFEMP1	FBLN3	same	-0.00489044	0.0116635	-0.00163174	0.57712
X10046.55	BIRC2	cIAP-1	same	0.00404231	7.19e-05	0.00100925	0.57792
X17832.12	IDI2	IDI2	same	-0.00792075	4.64e-07	-0.00127246	0.577942
X21707.15	C1QL3	C1QL3	same	0.0691098	2.16e-23	0.00450775	0.579492
X21385.5	SLITRK2	SLIK2	same	0.0326938	6.89e-06	0.00465446	0.579704
X7999.23	ENTPD1	CD39	same	0.020456	1.95e-06	0.00292308	0.579997
X5087.5	IL22RA2	IL-22BP	same	0.00406011	4.17e-07	0.000870183	0.580013
X12678.66	SNRPA	SNRPA	same	-0.00523376	0.00648079	-0.00258134	0.58035
X21537.33	SCLY	SCLY	same	0.0302327	3.64e-17	0.00205459	0.581641
X4469.78	CHST15	ST4S6	same	0.0371186	1.38e-07	-0.00483655	0.581734
X19361.78	MATN3	MATN3	same	-0.00716349	1.77e-05	-0.000927169	0.582089
X15405.23	IFNA4	IFNA4	same	-0.00259384	0.000250128	0.000605221	0.58219
X21717.44	UBE2Q2	UB2Q2	same	0.0147687	2.67e-13	0.00183748	0.584752
X14022.17	IL17B	IL-17B	same	0.0189432	0.00947712	0.00453072	0.585395
X25918.60	HLA-E	HLAE	same	0.0191661	0.000336323	-0.00407615	0.58705
X15640.54	TAGLN	TAGL	same	0.0207694	0.021714	0.00747146	0.587781
X12940.35	ALDH3B1	AL3B1	same	-0.00673178	6.36e-07	-0.000870409	0.590307
X10575.31	PUF60	PUF60	same	0.0223628	2.69e-10	0.00263541	0.591388
X11592.1	ELAVL1	ELAV1	same	-0.00555908	0.000242678	-0.0015165	0.591853
X17460.51	MX1	Mx1	same	-0.00891307	0.000298368	-0.00307148	0.592517
X15387.44	NRP2	Neuropilin-2	same	0.0202747	6.67e-06	-0.002269	0.593162
X2668.70	CAPN1.CAPNS1	Calpain I	same	0.05035	1.22e-20	0.00335276	0.593452
X21282.21	TNIP1	TNIP1	same	0.00397954	8.78e-05	0.000942706	0.593788
X13007.66	LCN10	LCN10	same	-0.00687355	1.6e-05	-0.00132274	0.593816
X9340.17	FKBP14	FKB14	same	0.0105358	0.00445701	-0.00193967	0.594739
X2617.56	ERBB3	ERBB3	same	0.0239321	9.02e-05	0.00337851	0.595912
X24685.12	SNX11	SNX11	same	0.0198551	3.36e-14	-0.00173319	0.596271
X25088.42	PHKA1	PHKA1	same	-0.00449614	0.00573527	-0.00126612	0.596485
X14748.31	ARHGAP5	RHG05	same	0.00295425	0.016593	0.000822943	0.596964
X7934.11	NDRG4	NDRG4	same	0.034937	2.86e-09	0.00268616	0.597188
X18922.27	CD68	CD68	same	0.0199366	0.00269513	0.00451917	0.597782
X22788.10	SULT6B1	ST6B1	same	-0.00705618	4.74e-08	0.000959607	0.598461
X13577.25	U2AF2	U2AF2	same	0.00879167	0.00155275	0.00156427	0.598707
X25108.6	ATE1	ATE1	same	-0.0451922	2.91e-23	0.00235918	0.598972
X7211.2	RNASE1	RNase 1	same	0.0459381	1.18e-05	0.00502585	0.5992
X17698.15	WBP2	WBP2	same	0.0142431	3.98e-08	-0.00207129	0.59928
X20576.71	FZD7	FZD7	same	0.0129516	0.00446797	0.00231111	0.600342
X13618.15	MAD1L1	MD1L1	same	-0.0051026	6.98e-06	-0.000764249	0.602895
X9360.33	EDIL3	EDIL3	same	0.0207378	0.00420916	-0.00559596	0.602959
X9002.36	SERPINA11	SPA11	same	-0.00603557	0.000178819	-0.00099933	0.604141
X11487.4	SPOCK1	Testican-1	same	0.0244096	3.62e-07	-0.00264689	0.605039
X7267.2	SPTLC2	LCB2	same	-0.00230505	0.00149601	0.000479209	0.605318
X22589.3	FZD2	FZD2	same	0.0147933	0.000953652	0.00242864	0.606115
X13655.34	NCL	Nucleolin	same	-0.00474839	0.000369135	0.00119992	0.60643
X4184.43	EIF4EBP2	4EBP2	same	0.00961579	0.00156617	0.00244373	0.606893
X8245.27	ICAM5	sICAM-5	same	0.024167	0.000328996	-0.00337774	0.607428
X20107.11	MYL4	MYL4	same	0.0293653	4.09e-16	0.00199059	0.608409
X4292.5	NAPA	SNAA	same	0.0358328	4.55e-05	0.00617322	0.608529
X24670.1	PIH1D1	PIHD1	same	0.0129091	5.38e-11	0.00125486	0.608616
X7008.13	EVA1C	F176C:ECD	same	0.00713446	1.57e-06	0.0010485	0.608896
X24253.5	GSPT2	ERF3B	same	-0.00490989	0.000105277	-0.00102772	0.61122
X21112.6	MYLPF	MLRS	same	-0.0104534	3.04e-09	0.0013711	0.612582
X21345.93	RDH12	RDH12	same	0.0158603	5.72e-07	-0.00185421	0.613284
X11266.8	SELPLG	SELPL:ECD	same	0.00661597	3.27e-05	0.0010747	0.614142
X9061.3	ARHGEF10	ARHGA	same	0.00816777	7.31e-07	0.000906851	0.614601
X22499.15	MED28	MED28	same	-0.0070092	8.52e-06	-0.00116088	0.614648
X25059.18	HDAC6	HDAC6	same	-0.00609525	7.84e-05	0.00103763	0.614684
X11297.54	NOTCH2	NOTC2	same	0.0184196	0.000184957	0.00444467	0.614813
X23579.3	CT83	KKLC1	same	-0.00425608	0.00435779	0.000777722	0.615616
X20991.2	LIMD2	LIMD2	same	-0.00587961	6.25e-05	-0.000867842	0.61603
X23593.14	MB21D2	M21D2	same	-0.00750474	1.88e-14	-0.000877936	0.61736
X13076.4	FXR1	FXR1	same	-0.00580836	5.94e-06	-0.00102751	0.617943
X12775.6	HMGB3	HMGB3	same	-0.00796806	7.87e-10	-0.00071585	0.618277
X21754.5	ZRANB1	ZRAN1	same	-0.00395873	4.58e-05	0.000789457	0.619555
X23545.6	NDEL1	NDEL1	same	-0.00624168	3.52e-07	-0.000934514	0.620852
X10749.18	HSPA1A	HSP 70	same	0.0100689	0.0114846	0.00250314	0.621075
X7180.114	IFNA14	IFN14	same	0.00224022	0.00691346	0.000611527	0.621696
X9841.197	PAICS	Multifunctional protein ADE2	same	-0.00580411	3.93e-05	-0.00116537	0.621716
X7806.33	B4GALT7	B4GT7	same	0.0136423	1.06e-05	0.002106	0.622282
X9901.28	EGLN1	EGLN1	same	-0.00848214	2.68e-11	-0.000825322	0.624488
X15693.9	PGR	PgR	same	0.030371	1.02e-11	-0.00344483	0.625138
X7717.95	CFTR	CFTR	same	0.0155507	6.19e-10	0.00118731	0.626221
X5316.54	F2	Prothrombin	same	-0.0028283	0.00378033	0.00126662	0.626565
X16823.75	APOL3	APOL3	same	-0.00631035	0.000170688	0.00159265	0.627997
X17787.1	ECHS1	Enoyl-CoA hydratase	same	0.0113322	0.00308831	0.00307485	0.629498
X18922.27	CD68	CD68	same	0.0160776	0.00439119	0.00349474	0.630814
X9484.75	DSG2	Desmoglein-2	same	0.0132585	0.00148023	0.00250825	0.630926
X3585.54	BSG	BASI	same	0.0118434	0.0020358	-0.00182667	0.630952
X6042.52	TNC	Tenascin	same	0.0220858	0.000134675	-0.00356093	0.631785
X17792.158	ALDH5A1	SSDH	same	0.0159096	1.2e-10	0.00179185	0.632004
X2436.49	CXCL16	CXCL16, soluble	same	0.0246471	2.24e-06	0.00270894	0.632523
X15402.2	ID1	ID-1	same	0.00559942	2.3e-06	-0.00080574	0.632876
X25249.33	PDHA2	ODPAT	same	0.0081323	0.00317626	0.00187521	0.63467
X8760.10	DCUN1D5	DCNL5	same	-0.0392501	1.85e-12	0.00270936	0.635547
X13073.14	ANP32A	AN32A	same	-0.00658774	2.46e-07	0.00108899	0.636086
X12355.223	MRRF	RRFM	same	-0.00202577	0.0135997	0.000636958	0.636335
X5006.71	MAPK13	MK13	same	-0.00705686	3.56e-07	-0.000772406	0.636518
X2746.56	CRLF2	TSLP R	same	-0.00347871	8.67e-05	-0.000649191	0.637333
X16915.153	SEMA4A	SEM4A	same	0.0243227	4.2e-06	0.00264094	0.637715
X7758.217	RNF215	RN215:ECD	same	0.0127333	1.22e-32	-0.00069002	0.638528
X14332.3	RALA	RALA	same	0.0143029	1.15e-06	-0.00177917	0.639146
X19282.3	RAB13	RAB13	same	0.0269704	2.89e-08	0.00235717	0.640879
X23285.51	KCTD2	KCTD2	same	-0.0416156	3.03e-15	0.00330769	0.643079
X11177.16	KRT5	K2C5	same	-0.00626879	6.66e-06	-0.00070112	0.643226
X10693.43	KLRG2	KLRG2:N-term	same	-0.00562711	0.0160243	0.00196034	0.643402
X23380.16	L3HYPDH	T3HPD	same	0.0105009	0.00998817	0.00165469	0.643937
X10643.16	OLFM3	NOE3:C-term	same	-0.00695193	7.39e-06	0.000960959	0.644662
X13124.20	ISLR2	ISLR2	same	0.0582252	6.88e-16	-0.0036484	0.645009
X10558.26	PCDH9	PCDH9	same	0.023327	3.77e-05	0.00219885	0.645672
X5723.4	INSL3	INSL3	same	-0.00758474	3.96e-07	-0.00143342	0.646495
X7832.181	PDIA3	Protein disulfide isomerase A3	same	0.0151323	1.23e-05	-0.0011229	0.646545
X15303.63	S100A5	S100A5	same	0.0173651	1.02e-13	0.00201351	0.646576
X3067.67	GDF9	GDF-9	same	-0.00603399	0.000765452	-0.000850932	0.647191
X19787.14	MERTK	MER	same	0.0123707	0.00640911	-0.00234441	0.647636
X13126.52	DSC2	DSC2	same	0.0166807	8.81e-06	-0.002099	0.647974
X21397.21	PRTG	PRTG	same	0.0159529	6.16e-05	-0.00206831	0.6495
X22077.46	ATP23	ATP23	same	0.00223821	0.0088572	0.000519038	0.64988
X19131.184	TIAL1	TIAR	same	-0.00321668	0.00865183	-0.000862896	0.652616
X5930.54	TNNI3	Troponin I	same	0.00439381	2.01e-05	-0.000703499	0.655393
X6245.4	NECTIN2	Nectin-2	same	0.00370921	0.0246245	-0.000900193	0.655826
X7871.16	TMEM132A	T132A	same	0.0206827	2.62e-06	-0.00225108	0.658039
X3739.72	ITGA2B.ITGB3	gpIIbIIIa	same	-0.00760961	1.07e-07	-0.000742768	0.658334
X10752.8	CDYL2	CDYL2	same	-0.00471445	0.00184653	0.00122904	0.658839
X25481.66	ATXN10	ATX10	same	-0.00732714	7.72e-05	0.0015605	0.660849
X6909.40	MGAT2	MGAT2	same	0.0290317	1.25e-06	0.00262574	0.66175
X5717.2	CILP	CILP	same	0.0201033	1.07e-17	0.00186087	0.662557
X11286.78	SELENOS	SELS	same	-0.0693904	3.61e-12	-0.00593198	0.663023
X6229.13	CSH1.CSH2	CSH	same	0.00442588	0.00625736	0.00142296	0.663381
X12830.4	SAP18	SAP18	same	-0.00581361	3.37e-05	-0.000884019	0.663438
X22488.17	KLF9	KLF9	same	0.00957909	1.64e-07	-0.000935444	0.665365
X2788.55	MMP3	MMP-3	same	0.0107848	0.000198479	-0.00376087	0.66702
X21722.21	GALNT4	GALT4	same	0.0247718	1.37e-06	0.00282477	0.66785
X6441.62	ADAMTS6	ATS6	same	-0.00506844	6.64e-05	-0.00134558	0.669061
X23559.10	DDRGK1	DDRGK	same	0.027218	1.21e-09	0.00165398	0.66955
X21152.25	EYA2	EYA2	same	0.0304247	1.21e-12	-0.00212832	0.673056
X3189.61	TMPRSS15	Enterokinase	same	-0.00520232	0.00131878	-0.000764876	0.67318
X21746.13	USP10	UBP10	same	0.0029604	6.84e-06	0.00059901	0.674025
X21009.28	SNTN	SNTAN	same	0.00541168	3.95e-10	-0.000554291	0.674205
X5464.52	GRB2	GRB2 adapter protein	same	0.0410361	1.52e-15	-0.00171813	0.675432
X6042.52	TNC	Tenascin	same	0.0147185	0.00200691	-0.00220538	0.675522
X25102.23	ELP1	ELP1	same	-0.00678901	2.18e-06	-0.000719449	0.676141
X19617.5	PTGR1	LTB4DH	same	0.0320774	0.00198856	-0.00487652	0.676251
X9509.4	TMEM38B	TM38B	same	0.0149704	1.38e-07	0.00119338	0.678279
X16318.12	ACVRL1	ALK-1	same	-0.00865777	7.7e-07	-0.000924957	0.678494
X20430.8	NPPC	Natriuretic Peptide C-Type	same	0.0109457	2.41e-13	-0.000770876	0.679071
X14633.26	TMEM185A	T185A	same	-0.00811832	5.65e-08	-0.000896527	0.679126
X5134.52	HAVCR2	TIMD3	same	0.0210369	0.000151661	0.00223922	0.67959
X22377.27	IER2	IER2	same	-0.00695773	1.95e-05	-0.000690735	0.67969
X13955.33	DAPK1	DAPK1	same	-0.0037219	0.00403234	-0.000625209	0.680936
X20398.60	POP7	POP7	same	-0.016099	3.49e-08	-0.0017049	0.681292
X24940.3	IKBKB	IKK-beta	same	0.016632	6.3e-07	-0.00122192	0.682029
X8687.26	TMEM106B	T106B	same	0.00584054	0.0229078	-0.00102116	0.6827
X10714.7	ACE	ACE	same	0.0144122	0.00286893	-0.00221964	0.683157
X12490.92	LAMTOR3	LTOR3	same	0.0079921	8.11e-05	-0.00126627	0.683591
X6294.11	BAGE2	BAGE2	same	0.0161423	2.3e-10	0.0015068	0.683891
X17680.12	EPHB1	EPHB1	same	0.0125923	0.015908	-0.00206987	0.684585
X22371.46	FAM110A	F110A	same	-0.0073065	1.2e-05	-0.000906246	0.685
X8244.16	FUT8	FUT8	same	0.0289611	1.38e-05	0.00328657	0.685231
X25948.18	PKN2	PKN2	same	0.0147103	3.84e-06	0.00174909	0.68562
X9027.10	NLGN2	NLGN2:CD	same	0.00665676	1.53e-11	-0.000572786	0.686273
X9930.48	GABBR2	GABR2:ECD	same	0.0071434	0.00501996	0.00120335	0.687168
X17436.193	CSNK1G2	CSNK1G2	same	-0.00660154	1.13e-05	-0.000863589	0.687589
X6117.4	PCSK2	NEC2	same	0.0122366	1.41e-06	-0.00134616	0.687694
X5483.1	RGMA	RGMA	same	0.0166605	1.39e-08	-0.00109102	0.68772
X11671.19	BRPF1	BRPF1	same	-0.00439729	0.000381663	0.000625564	0.689699
X12867.40	DYNLT3	DYLT3	same	-0.00460506	6e-06	-0.000667366	0.690236
X13735.1	RAP1GAP	RPGP1	same	0.00431323	0.000121406	0.000655327	0.690921
X3210.1	METAP1	METAP1	same	-0.00824734	1.09e-07	-0.00082755	0.691861
X25484.120	ARID3C	ARI3C	same	-0.00617535	0.000328536	-0.000946688	0.692732
X8795.48	TFRC	TR:CD	same	-0.00765397	4.05e-06	0.000641761	0.693841
X12030.82	DES	Desmin	same	-0.0100712	8.47e-07	-0.00130333	0.694305
X12845.18	SNX17	SNX17	same	-0.00807037	4.57e-07	-0.00062009	0.69565
X9178.30	NRG1	NEUREGULIN-1	same	0.00629593	0.000177872	0.00093996	0.696375
X6605.17	IGFALS	IGFALS	same	-0.0289394	0.000153292	-0.00305619	0.69666
X5260.80	TYK2	TYK2	same	0.0093108	0.000430219	-0.0014261	0.697356
X9444.70	DGCR6	DGCR6	same	-0.00368013	0.000143454	-0.000649367	0.697612
X22576.1	CD209	DC-SIGN	same	0.026909	9.57e-05	0.00274626	0.69805
X21509.29	GLT8D2	GL8D2	same	0.00392145	0.00116166	0.000584965	0.698095
X15585.304	FBLN5	fibulin 5	same	0.0235132	2.49e-05	0.0022937	0.698862
X2670.67	CKM	CK-MM	same	-0.0360173	5.41e-13	0.00248236	0.699135
X10647.18	ASCC1	ASCC1	same	0.0111863	6.18e-05	-0.00151408	0.699591
X7182.1	CES1	carboxylesterase, liver	same	-0.00322364	0.000713849	-0.00064035	0.701066
X24490.16	THAP4	THAP4	same	0.0147176	0.000234984	0.00209613	0.703643
X23665.35	PSMC3	PRS6A	same	-0.0119978	5.68e-12	0.000733951	0.705251
X5693.6	REG1B	REG1B	same	-0.00577443	0.000460008	-0.00078074	0.705417
X7943.16	CUZD1	CUZD1	same	0.00675013	0.00861445	0.0022216	0.709094
X12014.19	PTS	PTPS	same	-0.00610826	6.81e-05	0.000831487	0.709139
X23369.17	PHYH	PAHX	same	0.00722082	0.00716234	-0.00133167	0.711226
X8261.51	STOM	STOM	same	0.00244912	0.00212093	0.000506087	0.713605
X5825.49	IFNGR1	IFN-g R1	same	0.0119041	6.36e-05	-0.00102018	0.715872
X14099.20	PSMA4	PSA4	same	0.00950073	1.19e-17	0.000651956	0.71711
X8369.102	DAG1	Beta-dystroglycan	same	0.0214057	3.79e-06	-0.00187489	0.717595
X16317.20	DSG3	Desmoglein-3	same	-0.00774021	5.95e-08	0.000617105	0.717979
X11406.82	ACAD8	ACAD8	same	0.00383841	0.00029102	0.000480029	0.720522
X12925.105	AXIN2	AXIN2	same	-0.00999039	0.000296279	-0.00158013	0.720812
X21661.82	FAM20C	DMP4	same	0.0153637	0.000197719	0.00117987	0.721322
X17396.23	ADH1A	ADH1A	same	-0.00821141	1.77e-06	-0.000659734	0.721829
X12713.365	RGS19	RGS19	same	-0.00657725	0.0001486	0.00102491	0.722891
X23382.30	VCX3A	VCX3	same	-0.00728466	4.56e-05	-0.000936832	0.723169
X19274.80	SNTA1	Alpha-1-syntrophin	same	0.00687314	3.39e-07	0.00061336	0.723399
X21395.23	PCDH17	PCD17	same	0.0193485	0.000968952	0.00202777	0.723881
X9372.157	MPZL2	MPZL2	same	-0.00555686	0.000663269	0.000968988	0.723892
X9426.73	ID2	ID2	same	-0.00459646	0.000617406	-0.000534529	0.725352
X10539.30	CD99L2	C99L2	same	-0.0043664	0.00104711	-0.000572404	0.725573
X18829.4	EIF4A1	IF4A1	same	0.0255798	0.00563273	-0.00336008	0.729537
X20211.75	GBP5	GBP5	same	-0.00779269	3.27e-05	0.000886529	0.731448
X6456.17	PSG6	PSG6	same	-0.00275818	0.000401163	-0.000391439	0.732799
X17797.1	CUL1	CUL1	same	0.00612873	6.56e-09	-0.000644816	0.733723
X3344.60	SERPINC1	Antithrombin III	same	-0.0033901	0.000137454	0.000514572	0.735291
X20968.22	EXOSC5	EXOS5	same	-0.00357152	3.14e-05	-0.000484738	0.735528
X20054.28	ACO1	Aconitase 1	same	0.0336193	1.22e-10	0.00186591	0.735803
X24942.22	UNC13D	UN13D	same	-0.00628042	1.24e-06	0.000626488	0.736053
X2642.4	PAFAH1B2	PAFAH beta subunit	same	0.0275666	5.72e-12	0.00183553	0.736503
X7156.2	FUT10	FUT10	same	0.0275498	0.00011219	-0.00277539	0.736917
X12677.164	FLII	FLII	same	0.012252	4.05e-18	0.00080211	0.737854
X10940.25	SRL	SRCA	same	-0.0062088	4.47e-07	-0.000515203	0.738948
X15602.43	IL6R	IL-6 sRa	same	0.0214821	0.0013996	0.00280766	0.73931
X2829.19	IL27.EBI3	IL-27	same	-0.00669507	2.16e-06	-0.000644937	0.741001
X24915.123	CAPN13	CAN13	same	0.0115477	3.78e-05	-0.00124707	0.741388
X3322.52	LRIG3	LRIG3	same	0.0111626	0.000968553	-0.00130926	0.742631
X5424.55	TNFRSF11A	RANK	same	0.0135325	3.56e-09	-0.000811828	0.743107
X16863.47	NANP	NANP	same	-0.00558278	1.8e-05	-0.000494578	0.7434
X23278.13	MRPL12	39S ribosomal protein L12	same	0.00678673	2.7e-06	-0.00138626	0.745046
X15615.8	LILRB3	LIRB3	same	-0.00430412	0.00221658	-0.000609481	0.745561
X22978.13	HMGB2	HMG-2	same	-0.00435806	0.000956599	-0.00081835	0.746064
X24472.28	SHARPIN	SHRPN	same	0.00429708	0.010367	0.000900092	0.746878
X21499.17	COQ7	COQ7	same	-0.00785908	6.44e-17	-0.000425114	0.748205
X10572.65	CST8	CST8	same	0.0330423	1.92e-05	0.0017603	0.748413
X17693.2	SEPTIN6	Septin-6	same	-0.00289288	0.0114735	0.000496571	0.748447
X17151.84	IRF3	IRF-3	same	0.0116596	0.00710864	-0.00165918	0.74908
X10974.20	SPINK7	ISK7	same	-0.00780878	2.27e-05	0.000684611	0.74929
X13130.150	HK2	HXK2	same	-0.00882061	3.96e-07	-0.000864983	0.749608
X22375.15	HOXA11	HXA11	same	0.00498576	0.000310746	0.00060246	0.751207
X20542.47	CALCR	CALCR	same	-0.00500264	7.05e-06	0.000583818	0.752495
X22098.10	CCNYL1	CCYL1	same	0.0067427	0.000100281	-0.000675431	0.752854
X4450.26	HNRNPAB	hnRNP A/B	same	-0.0049561	0.000254605	-0.000456349	0.753475
X16749.79	GDF10	BMP-3b	same	0.0106707	2.52e-09	0.000642727	0.754601
X20402.11	TRAPPC2	TPC2A	same	0.0131265	2.26e-10	0.00104987	0.755025
X21987.76	LPL	LPL	same	0.0188984	0.000898702	-0.00220188	0.755226
X13124.20	ISLR2	ISLR2	same	0.0587593	1.43e-15	-0.00247764	0.755322
X11203.97	PKLR	KPYR	same	-0.00958436	4.18e-08	-0.000720476	0.757825
X16807.35	TNNT3	TNNT3	same	-0.00705027	2.6e-05	0.000679306	0.75801
X22068.5	PPP2R5D	2A5D	same	0.0175377	6.69e-25	0.000690102	0.758504
X8654.13	ADAM10	ADAM 10:ECD	same	-0.00909663	2.82e-10	0.00078172	0.759212
X6425.87	MMP19	MMP19	same	0.0253273	0.000204931	0.00204064	0.759685
X12572.236	EFS	EFS	same	-0.00761788	2e-13	-0.000498561	0.760347
X11487.4	SPOCK1	Testican-1	same	0.0154768	0.00200689	0.0018973	0.761225
X18285.6	SVIP	SVIP	same	0.0180427	1.9e-06	-0.00109246	0.761541
X21793.4	CEP43	FR1OP	same	-0.011281	4.43e-05	0.00122167	0.762001
X10496.11	CLCA1	CaCC	same	-0.00416092	0.0008114	-0.000471703	0.763369
X19334.62	TXNDC12	TXD12	same	-0.0153148	1.48e-05	-0.00138496	0.763549
X14705.1	VEGFD	VEGF-D	same	0.02913	0.000432737	0.00317306	0.76355
X16312.45	CDH6	Cadherin-6	same	-0.00798179	1.75e-05	-0.000677474	0.763929
X21392.15	MAGED1	MAGD1	same	-0.00500478	0.0039778	-0.000742056	0.76424
X6042.52	TNC	Tenascin	same	0.0258919	2.62e-05	-0.0024229	0.764413
X21999.61	NUCB2	NUCB2	same	0.0114918	3.23e-05	-0.00178896	0.764647
X6617.12	FCRL6	FCRL6	same	-0.00653769	4.28e-05	0.000512141	0.765239
X7195.119	EPHA7	EPHA7	same	0.00984376	0.000311003	-0.000840918	0.766115
X15381.45	DDR2	Discoidin domain receptor 2	same	0.00938438	0.000684056	0.00102037	0.76624
X12438.127	MPG	3MG	same	-0.00686323	2.81e-07	-0.0005726	0.766476
X25482.5	NFIA	NFIA	same	0.0280741	1.25e-13	-0.00226809	0.766938
X5029.3	FAP	SEPR	same	-0.0106912	7.24e-09	-0.000692964	0.767391
X18275.5	CRIP1	CRIP1	same	0.0166162	0.0165103	-0.00224325	0.767546
X21819.9	NELFE	NELFE	same	-0.00546847	0.00275974	-0.00076556	0.767579
X16593.3	FADD	FADD	same	0.00877871	1.73e-05	0.00092088	0.768422
X10085.25	STAR	STAR	same	0.0860855	1.92e-54	0.00189514	0.769089
X20427.18	MED20	MED20	same	-0.0042262	0.000196957	-0.000543979	0.769195
X9196.8	LGALS7	Galectin-7	same	-0.004269	0.000498604	-0.000491134	0.770226
X15358.28	SCG5	7B2	same	0.0247254	3.3e-05	0.00185207	0.771288
X10447.18	PABPC3	PABP3	same	0.0139512	9.66e-20	0.000709725	0.771405
X24911.57	MVP	LRP	same	-0.00979249	2.47e-12	-0.00141058	0.772577
X25217.35	SPANXA1	SPANXA	same	-0.00404129	0.00511092	-0.000559841	0.772713
X3629.60	CDC42BPB	MRCKB	same	-0.00755055	0.000934935	0.000728698	0.774116
X13698.28	KIAA0319L	K319L	same	0.0426736	8.17e-49	0.00111068	0.775594
X14271.23	RAB6B	RAB6B	same	0.0285653	2.62e-15	0.00135574	0.776486
X23568.41	MEIS2	MEIS2	same	0.00337367	0.000132893	-0.000369369	0.776657
X23656.9	PUS7	PUS7	same	0.0320506	1.61e-05	-0.00234223	0.777055
X3817.18	PRKCQ	KPCT	same	-0.00424823	0.0128687	0.000540434	0.778503
X23588.9	HSDL2	HSDL2	same	0.017379	4.4e-05	-0.00143005	0.780546
X9110.2	SYT17	SYT17	same	-0.0053793	0.000374152	-0.000434644	0.780904
X5452.71	ASGR1	ASGR1	same	-0.00832966	1.13e-09	-0.000437994	0.781433
X2952.75	IGF1	IGF-I	same	0.00480267	0.000614352	0.000589603	0.781695
X25051.104	FTO	FTO	same	0.0102792	0.000700881	0.001046	0.781775
X7832.181	PDIA3	Protein disulfide isomerase A3	same	0.0195996	2.29e-07	0.00106427	0.782422
X13665.35	PPP2R3A	PP2A, subunit B	same	0.00285859	0.0149836	-0.000496397	0.784054
X2982.82	LGALS4	Galectin-4	same	-0.00698504	7.01e-07	-0.000425613	0.786196
X18195.3	LTO1	ORAV1	same	-0.00952848	0.000869206	-0.00134815	0.786878
X6473.55	BPIFA1	PLUNC	same	-0.00697005	8.44e-05	-0.0006114	0.787383
X3010.53	TSLP	TSLP	same	-0.00425697	0.00448802	0.000414143	0.787738
X9182.3	LRP1	sLRP1:CD	same	-0.00499196	4.84e-05	0.000459129	0.788511
X6356.3	CPB1	Carboxypeptidase B1	same	0.0312519	0.000322433	0.00260603	0.788981
X10613.33	GOLM2	CASC4	same	0.0354033	1.19e-14	0.0012533	0.790535
X9027.10	NLGN2	NLGN2:ECD	same	0.0175554	0.0188919	-0.00204081	0.790992
X11601.26	DHX8	DHX8	same	-0.00536217	0.000206942	0.000395524	0.791372
X11287.14	CYB5A	Cytochrome b5	same	0.00245204	0.0161934	0.000371495	0.791694
X12764.3	ELMO1	ELMO1	same	-0.0129409	6.66e-08	0.000661381	0.791983
X13589.10	APBB3	APBB3:PID 1	same	-0.00525518	5.51e-06	0.000340302	0.792949
X5650.9	PDIA6	PDIA6	same	0.0278722	1.7e-09	0.00104167	0.792959
X15465.79	CNPY4	CNPY4	same	0.0477544	2.94e-14	-0.00142643	0.793422
X5713.9	IFNL3	IFN-lambda 3	same	0.00435459	0.00647727	-0.000498977	0.793973
X25211.14	GNG12	GBG12	same	-0.00698101	3.31e-05	-0.000712912	0.794186
X20165.4	DPYS	DPYS	same	-0.0119304	4.69e-06	0.00109033	0.795143
X19294.26	CRIPT	CRIPT	same	-0.00646365	1.29e-06	-0.000373112	0.796229
X21189.9	NUBP1	NUBP1	same	0.0367304	4.92e-06	-0.00231037	0.796784
X3312.64	FCGR1A	FCGR1	same	0.0228276	1.41e-05	0.00188494	0.797447
X21833.6	SIRT6	sirtuin	same	-0.00938894	0.000117886	0.000875367	0.798121
X25253.17	GNAS.GNAS	GNAS	same	-0.00610176	4.21e-10	0.000376844	0.798654
X18392.19	MAT2B	MAT2B	same	0.0429279	6.83e-18	-0.00166366	0.799691
X4158.54	PLAU	uPA	same	0.00437607	2.54e-05	-0.000421678	0.800312
X3453.87	LYN	LYN	same	-0.0151152	1.23e-12	-0.000881831	0.800499
X18198.51	HBQ1	HBAT	same	-0.0737994	3.63e-14	0.00325937	0.800864
X2480.58	TIMP3	TIMP-3	same	0.0178849	0.0031113	0.00215657	0.800914
X5245.40	PRKAA2.PRKAB2.PRKAG1	AMPK a2b2g1	same	-0.00768268	1.37e-05	-0.00059809	0.801331
X18830.1	ITLN1	Omentin	same	-0.00686306	3.38e-06	0.000522385	0.801595
X12625.138	KLHL7	KLHL7	same	-0.00587185	4.65e-05	0.000502975	0.803365
X25907.47	EML2	EMAL2	same	-0.00544941	4.23e-07	-0.000309158	0.803438
X8967.6	DUSP26	DUS26	same	0.0159506	1.15e-10	0.00100037	0.80458
X14022.17	IL17B	IL-17B	same	0.0104637	0.000666747	-0.000911702	0.805109
X13377.3	CYB561D1	C56D1	same	-0.0069565	1.8e-06	0.000589779	0.805431
X7231.37	TMPRSS11A	TM11A	same	-0.00323033	1.57e-05	0.000313681	0.807262
X11708.2	LCN1	LCN1	same	-0.0114557	2.48e-10	0.000524899	0.809094
X14054.17	IL15RA	IL-15 Ra	same	-0.00425491	0.00531144	-0.000367771	0.810488
X24445.38	AFAP1L2	AF1L2	same	0.00653138	0.00176809	0.000571894	0.810506
X11128.29	TMEM132C	T132C:CD	same	0.0109848	4.39e-09	0.000705863	0.811236
X13958.5	RBM46	RBM46	same	0.0037621	0.0202166	0.000605584	0.811869
X18863.176	CHST2	CHST2	same	-0.00602541	0.00016621	-0.000435219	0.813882
X2774.10	IL16	IL-16	same	0.028766	3.62e-05	0.00177459	0.814963
X13083.18	VARS1	SYVC	same	-0.00724342	2.46e-07	0.000494366	0.815917
X13732.79	CTF1	Cardiotrophin-1	same	0.15642	4.31e-47	-0.00268182	0.816806
X18175.65	VAT1	VAT1	same	0.0195341	0.0026177	-0.00187996	0.817789
X8811.24	BAMBI	BAMBI:CD	same	-0.00290812	0.00134803	0.000344886	0.81789
X9898.161	ARID1A	ARI1A	same	-0.00580927	0.000806099	0.000843984	0.820495
X6965.19	CNTNAP2	CNTP2	same	0.0256232	4.16e-06	-0.00141852	0.820877
X25488.6	PLEKHO2	PKHO2	same	0.0716467	3.38e-52	-0.0013663	0.8211
X3437.80	FLT3	Flt-3	same	-0.00524909	0.000242548	-0.000373926	0.821999
X22950.6	BTN3A3	BT3A3	same	0.0123833	2.49e-07	-0.00053027	0.822031
X7928.183	TPST1	TPST1	same	0.0259467	1.78e-09	-0.00106994	0.822411
X12939.1	POLR1C	RPAC1	same	-0.00903466	1.16e-07	-0.00055335	0.822926
X10760.107	GRIA4	GRIA4	same	0.0154423	0.0198323	-0.00141034	0.823064
X13950.9	CERT1	C43BP:START domain	same	0.0101083	0.000722927	-0.000736016	0.824155
X19280.29	UBE2D3	UB2D3	same	0.0260732	1.1e-08	0.000549668	0.824243
X12632.14	NAT1	ARY1	same	0.0141691	9.29e-07	-0.00107797	0.824274
X17164.15	ANXA4	annexin IV	same	-0.00879602	5.32e-05	0.000732111	0.824492
X12577.100	FEN1	FLAP endonuclease-1	same	0.00225097	0.0230547	0.000318226	0.824931
X17728.61	CHMP2A	CHM2A	same	0.0416519	2.11e-14	0.00153487	0.826753
X4500.50	CLEC11A	SCGF-beta	same	0.0173618	0.0145442	0.00169496	0.826833
X6506.54	TMED10	TMEDA	same	0.00572018	0.00178987	0.000642241	0.827349
X24409.2	RDH13	RDH13	same	0.00268569	0.00474103	-0.000278037	0.827967
X9173.21	PGM1	PGM1	same	0.013259	1.38e-13	0.000508066	0.828075
X21280.13	TSC22D3	T22D3	same	-0.00545004	6.42e-06	0.000376799	0.829469
X21135.16	SF3B6	SF3B6	same	-0.00593567	2.64e-07	-0.000296706	0.830815
X11356.19	ESS2	DGC14	same	-0.00588951	0.0051721	0.000988219	0.831389
X21498.3	ALDH7A1	AL7A1	same	0.0116593	1.49e-05	-0.000727242	0.831995
X11109.56	SVEP1	SVEP1:EGF-like domains 4-6	same	0.00933345	0.0110133	0.000983684	0.832239
X11237.49	PCOLCE	PCOC1	same	0.00666931	0.00196021	-0.000598638	0.832346
X18181.2	TSSC4	TSSC4	same	0.0192684	2.25e-11	0.000609234	0.833433
X12508.9	CHMP3	CHMP3	same	0.00631141	5.94e-08	-0.000412174	0.833787
X4564.2	PLXNC1	PLXC1	same	0.0172537	0.00579747	0.00129123	0.833885
X10703.203	SUDS3	SDS3	same	-0.00768626	1.63e-05	-0.000562916	0.835236
X8052.115	NLGN1	NLGN1	same	0.0226579	0.00392762	-0.00130794	0.835454
X23267.5	KCTD6	KCTD6	same	-0.00359485	0.00343539	0.000393375	0.835655
X3605.77	MASP1	MASP3:Sushi 1 and Sushi 2	same	-0.00563288	0.000472581	-0.000332774	0.836027
X9229.9	CTRL	CTRL	same	-0.00783262	4.32e-05	0.000637544	0.836099
X8060.7	NRG2	NRG2	same	0.019067	7.79e-07	0.00116169	0.836877
X23678.132	SOX10	SOX10	same	0.00231409	0.0215812	-0.000400489	0.837093
X11129.66	BMP15	BMP15	same	-0.00743781	5.18e-06	-0.000583602	0.840293
X25456.73	PSMC5	PRS8	same	0.00416452	0.00174291	-0.000338736	0.842302
X25460.36	IRF5	IRF5	same	-0.00345439	0.000641099	-0.000360711	0.843112
X20385.21	CPTP	CPTP	same	0.0039945	1.46e-05	-0.000299229	0.846514
X13503.19	ARL6IP5	PRAF3	same	-0.00526464	8.27e-05	-0.000319478	0.846576
X10780.10	RAB3D	RAB3D	same	-0.00876383	9.47e-06	-0.000487125	0.846836
X12742.160	TMEM8B	TMM8B	same	0.00619639	0.00151771	0.000503907	0.846991
X5798.3	BID	BID	same	0.00587544	0.00818825	-0.000421257	0.847426
X18182.24	PCK1	PCKGC	same	-0.00811083	4.08e-08	0.000404837	0.848246
X18904.23	CAMK4	KCC4	same	0.00831184	1.23e-11	0.000316746	0.848855
X11383.41	KRT7	Keratin 7	same	-0.00862	1.41e-07	-0.000493092	0.849269
X21227.18	SULT1A1	SULT 1A1*2	same	-0.00443829	0.000124455	-0.000270393	0.849382
X3314.74	GFRA1	GFRa-1	same	0.0168025	6.27e-05	-0.000924024	0.849948
X11468.15	RBM19	RBM19	same	-0.0037819	0.00114226	-0.000320147	0.8503
X10798.4	CD300E	CLM2	same	-0.00697472	4.97e-05	-0.000449444	0.852926
X12599.10	FERMT3	URP2	same	0.01582	0.000813413	0.000695481	0.853279
X12427.8	CDC25B	MPIP2	same	0.00458093	0.000229875	0.000338263	0.853886
X9128.34	FLRT3	FLRT3:ECD	same	0.0149722	2.28e-05	-0.000558518	0.854377
X11208.15	NAGPA	NAGPA	same	0.0175929	0.000114047	-0.000722899	0.854795
X8992.1	CEMIP2	TMEM2	same	0.00734832	2.02e-06	0.000430825	0.855416
X14688.6	PTPN7	PTN7	same	-0.00283109	0.00894503	0.000309451	0.855607
X12415.122	EDF1	EDF1	same	-0.00702214	1.56e-06	-0.000299459	0.856383
X10756.34	UCN3	UCN3	same	0.0103437	0.000126546	-0.000813472	0.857118
X24954.83	AP1B1	AP1B1	same	0.018699	3.57e-22	0.000610068	0.858273
X18192.69	MAGEA5	MAGE-5	same	-0.00759924	0.000147667	-0.000543766	0.859339
X22094.15	C2orf73	CB073	same	0.0155628	6.92e-09	-0.000580806	0.860263
X15515.2	SAA1	SAA	same	-0.0115003	0.0216999	0.001122	0.860569
X23286.2	RNF141	RN141	same	-0.0026665	0.00954698	0.000275075	0.863089
X9121.28	FUT2	FUT2	same	0.00441553	8.16e-05	-0.000294851	0.863852
X13580.2	UAP1	Sperm-associated antigen 2	same	0.00584832	0.00101551	-0.000304282	0.863922
X8094.20	CISD2	CISD2	same	-0.00531473	0.000136534	-0.000247159	0.864463
X21433.3	BTN3A2	BT3A2	same	0.0343166	0.000175652	0.00201934	0.864767
X13676.46	INHBB	Activin B	same	-0.00521858	7.71e-05	0.000283484	0.865423
X18347.15	LAMA2.LAMB1.LAMC1	Laminin-2	same	0.0118218	0.000667316	0.000663435	0.86653
X2816.50	BCAM	BCAM	same	0.00832674	0.0147542	-0.000577328	0.867574
X2949.6	PLA2G10	GX	same	-0.0064813	1.51e-05	-0.000216552	0.867691
X12578.13	ARF3	ARF3	same	0.00611658	4.02e-09	0.000345652	0.867778
X12777.11	SF1	SF01	same	0.00513763	2.32e-12	-0.000280435	0.869571
X21306.7	HAUS1	HAUS1	same	-0.00403982	1.18e-05	-0.00024597	0.869981
X7178.59	DEPP1	DEPP	same	-0.00593447	1.68e-05	-0.000275738	0.870409
X15667.39	BMP4	BMP-4	same	-0.00590858	0.000103082	-0.00027137	0.87059
X16831.7	DOK1	DOK1	same	-0.00590153	2.9e-05	0.000280093	0.870693
X5744.12	MENT	CA056	same	0.0100532	8.89e-10	-0.000430002	0.872347
X9787.23	COLEC12	COLEC12	same	0.0144528	0.000156854	0.000743373	0.872524
X23007.8	JUP	PLAK	same	0.00766163	2.47e-05	0.000391417	0.872684
X13950.9	CERT1	C43BP:PH domain	same	-0.00526504	6.72e-05	-0.000310219	0.873759
X24318.13	FGD2	FGD2	same	-0.00695438	0.000385384	0.000530645	0.875692
X11377.19	ADH7	ADH7	same	-0.00376	1.56e-06	-0.00016638	0.875909
X8013.9	LMAN2L	LMA2L	same	0.0118212	0.000512237	0.000538156	0.877484
X21768.9	MGAT5	MGT5A	same	0.02353	2.23e-06	-0.000834337	0.878013
X19323.1	EBAG9	RCAS1	same	0.0308857	2.77e-14	0.000651342	0.878659
X15475.4	PLTP	PLTP	same	-0.00806705	4e-06	0.00046285	0.87904
X21260.74	SNRPE	RUXE	same	-0.00521599	9.16e-05	-0.000278733	0.879754
X22972.26	CXCL2	Gro-b	same	-0.00670043	0.00223577	-0.00043719	0.88182
X13122.19	FLRT2	FLRT2	same	0.0214754	5.06e-08	0.000573338	0.882789
X17393.13	ACADS	SCAD	same	0.0132831	7.51e-12	0.000418029	0.883275
X21122.3	DBNDD2	DBND2	same	0.00793851	7.12e-07	0.000285441	0.883722
X19134.66	POLR2K	RPAB4	same	0.00545723	0.000490655	0.00033739	0.884315
X13545.97	EIF1AD	EIF1A	same	0.0103343	1.47e-21	0.000292791	0.884324
X11692.21	SHC4	SHC4	same	-0.00456431	0.00194749	0.000243701	0.884906
X21768.9	MGAT5	MGT5A	same	0.0271175	3.26e-07	0.000801765	0.886036
X19141.22	DAP	DAP1	same	-0.00616666	5.15e-05	0.000246052	0.88631
X13384.110	FH	FUMH	same	0.137491	1.31e-27	0.001866	0.887019
X10613.33	GOLM2	CASC4	same	0.0103549	5.85e-10	0.000289388	0.890094
X12521.3	CDKN2C	CDN2C	same	-0.00951546	2.86e-10	-0.000373404	0.890271
X12650.43	GNAI3	GNAI3	same	-0.00830393	0.00017258	-0.00047263	0.890334
X5587.3	CCDC134	CC134	same	0.0195647	0.000190791	-0.000881146	0.890998
X20183.48	MEOX1	MEOX1	same	0.0126358	3.01e-27	0.000275266	0.8915
X25963.2	XPO5	XPO5	same	-0.00535772	2.26e-05	-0.000385369	0.891911
X25121.7	NOMO2	NOMO2	same	0.0151966	0.00322106	-0.00071197	0.894139
X2649.77	ICAM3	sICAM-3	same	-0.00715353	1.88e-06	-0.000209767	0.89447
X19251.56	SRGN	Platelet proteoglycan	same	-0.00566109	2.28e-05	-0.000199642	0.894488
X5259.2	MAP3K7.TAB1	TAK1-TAB1	same	-0.00645779	0.00133095	0.000346272	0.89493
X18945.11	RGS1	RGS1	same	-0.00560384	1.96e-05	-0.000198449	0.896981
X8768.4	BCL10	Bcl-10	same	-0.00566127	7.41e-06	0.000167096	0.897907
X7748.11	NDUFV2	NDUV2	same	0.0246814	5.53e-14	-0.0004983	0.898261
X16845.15	MPZL1	MPZL1	same	0.00876525	2.38e-05	0.000217314	0.898941
X18158.45	CASP8	Caspase-8	same	-0.00182988	0.0159953	-0.000169684	0.899929
X3037.62	IL1B	IL-1b	same	-0.0052685	0.000841285	-0.000331187	0.900007
X23002.27	NXPH1	NXPH1	same	0.0300998	1.06e-08	0.000724174	0.901552
X25473.62	FNTA	FNTA	same	0.0058473	6.38e-05	-0.000359081	0.902343
X13490.1	MPP6	MPP6	same	-0.00637793	3.37e-05	-0.000279241	0.902715
X11277.23	ATF6	ATF6A	same	0.0279797	1.66e-07	-0.000747421	0.903583
X9875.107	THOC1	THOC1	same	-0.00545899	6.03e-05	0.000149019	0.903603
X6647.55	UBC	PolyUbiquitin K63	same	0.0187542	4.79e-07	0.000504281	0.904453
X8024.64	TPST2	TPST2	same	0.0369716	5.05e-14	-0.000543906	0.904477
X6899.37	PCBD2	PHS2	same	-0.00697482	1.05e-06	0.000239323	0.905745
X15604.18	MAPK9	JNK2	same	-0.00385718	0.000748258	0.000200886	0.907299
X4162.54	TF	Transferrin	same	-0.00447544	0.000352324	-0.000242177	0.908957
X23356.32	CCDC24	CCD24	same	-0.0227088	6.18e-05	0.00098339	0.909056
X6974.6	CD74	HG2A	same	-0.00732667	1.43e-10	-0.000167484	0.909735
X8424.269	CTNNB1	b-Catenin	same	-0.00976592	3.91e-05	0.000395955	0.910485
X6604.59	NDNF	CD031	same	-0.00711709	4.97e-05	0.000199602	0.914012
X9025.5	AHSP	AHSP	same	0.0125943	7.29e-05	0.000656547	0.915126
X8971.9	NRXN1	NRX1B	same	0.0525779	1.6e-11	0.000783655	0.917709
X21138.2	NPM2	NPM2	same	0.00379648	0.0062194	-0.000179465	0.918236
X18871.24	AIF1L	AIF1L	same	0.0193597	0.000849055	0.000630042	0.919423
X4978.54	DBNL	DBNL	same	0.0221622	3.15e-07	-0.000490871	0.921057
X11204.80	CXADR	CXAR	same	0.00705153	5.31e-11	0.000153445	0.921353
X11154.3	NFE2L1	NF2L1	same	-0.00302971	0.0132025	-0.000184663	0.921971
X24922.19	NHLRC2	NHLC2	same	-0.00470306	0.0001901	-0.000185945	0.922683
X18881.7	ADGRE5	CD97	same	0.0116579	1.68e-14	0.000233641	0.922839
X12510.3	STAP1	STAP1	same	-0.010819	6.61e-12	0.000214995	0.92445
X16857.2	RAB2A	RAB2A	same	-0.0101028	1.35e-06	-0.000307654	0.925452
X21590.9	ANKRA2	ANRA2	same	0.00707245	0.00963598	-0.000282193	0.925811
X22777.46	SKP2	SKP2	same	-0.00487572	0.00011804	-0.000142505	0.92594
X17671.58	ING4	ING4	same	0.00963057	4.5e-09	0.000221588	0.92625
X12627.97	ATG7	ATG7	same	-0.012957	5.03e-08	0.000332752	0.926915
X10833.64	HHIP	HHIP	same	0.0225853	0.000622818	0.000659693	0.927239
X14689.3	SEC13	SEC13	same	0.0151329	0.000707494	-0.000371321	0.928116
X16610.13	LRP10	LRP10	same	0.0141028	0.000185627	0.000260994	0.929078
X21281.13	CAMK2N2	CK2N2	same	0.0313134	1.17e-12	0.000430219	0.929514
X9786.310	IER3	IEX1	same	-0.00609468	0.000119641	0.000178856	0.929523
X7066.199	FAM209B	F209B	same	0.00707788	3.35e-06	0.000160983	0.930775
X5846.24	NOG	Noggin	same	0.014081	2.08e-07	0.000231611	0.934842
X2837.3	MET	Met	same	0.0156712	1.82e-05	0.000276628	0.935292
X7892.132	FAM234B	K1467:C-term	same	0.0177098	0.013283	0.000551021	0.93584
X9878.3	SULT1E1	SULT 1E	same	-0.00582702	0.000310311	-0.000266396	0.937956
X13652.2	TOM1L1	TM1L1	same	0.0053837	0.0210661	0.000249649	0.938899
X9178.30	NRG1	SMDF	same	0.0146341	6.03e-06	-0.000244682	0.942221
X9401.57	TRABD2A	CB089	same	0.0162001	4.11e-07	-0.000191455	0.944247
X12772.8	NUP98	NUP98	same	-0.00579393	2.02e-05	0.000119671	0.945054
X14331.262	DYNLT1	DYLT1	same	-0.00482236	0.000880328	-0.000120598	0.948136
X22059.56	PALMD	PALMD	same	0.0492758	4.52e-13	-0.00041892	0.949542
X21450.333	CASP10	Caspase-10:region 1	same	0.0089539	0.0091156	-0.000292906	0.949886
X5728.60	FCRL1	FCRL1	same	-0.00905398	6.6e-08	0.000128302	0.950268
X3299.29	CNTN5	Contactin-5	same	0.0166666	8.1e-05	0.000253354	0.952758
X17812.2	PTP4A1	TP4A1	same	0.00320507	0.00262005	-9.58e-05	0.952829
X25052.3	CRLF3	CRLF3	same	0.00634787	0.000262583	0.000128731	0.953264
X5028.59	CD163	sCD163	same	0.0206983	5.36e-05	-0.000350525	0.953626
X11638.42	B3GALT2	B3GT2	same	0.0155588	9.85e-09	-0.000157676	0.955031
X10074.128	BRD2	BRD2	same	-0.00613803	7.42e-05	9.19e-05	0.955752
X2695.25	PECAM1	PECAM-1	same	-0.00463244	0.0025923	8.18e-05	0.956579
X7227.75	COCH	COCH	same	0.0372611	0.00130314	0.000875514	0.956757
X5493.17	WNK3	WNK3	same	0.0188285	3.24e-09	0.000242552	0.957756
X3810.50	FGR	FGR	same	-0.00578334	0.00024173	0.000108304	0.957926
X24235.2	EHD1	EHD1	same	0.0185155	9.88e-05	-0.00025527	0.959218
X5356.2	MIF	MIF	same	0.1457	1.65e-15	0.00102471	0.959518
X11128.29	TMEM132C	T132C:ECD	same	0.0294984	2.79e-08	0.000224636	0.960957
X2972.57	BMP7	BMP-7	same	0.0245456	1.9e-09	0.000205188	0.961063
X19516.10	HMGA2	HMGA2	same	-0.00659237	6.22e-05	8.73e-05	0.961993
X6055.53	IFNAR1	IFN-a/b R1	same	0.00780124	0.00860232	-0.000178412	0.962173
X18876.77	CHST4	CHST4	same	-0.00479546	0.00023065	-6.94e-05	0.963991
X22548.18	RGS13	RGS13	same	-0.00935002	4.93e-05	0.0001456	0.966369
X14318.1	VPS29	VPS29	same	-0.0344762	1.42e-12	-0.000283867	0.967522
X19212.4	DMBT1	DMBT1	same	-0.00186121	0.0243063	5.19e-05	0.968591
X19295.32	PPP1CC	PP1G	same	0.00676593	0.0185473	0.000149304	0.969408
X3864.5	RPS7	RS7	same	-0.00733799	2.31e-06	5.97e-05	0.970834
X22151.48	GSC2	GSC2	same	0.00438076	0.00602051	7.76e-05	0.972481
X5620.13	PAM	AMD	same	0.0619153	1.08e-11	-0.000389142	0.973303
X18323.39	CRMP1	DRP-1	same	0.00472842	4.19e-06	5.53e-05	0.974844
X6356.3	CPB1	Carboxypeptidase B1	same	0.0255341	0.00278298	-0.00031776	0.975045
X19636.23	HLA-G	HLA-G	same	0.0175653	0.000903017	0.000225776	0.975896
X8297.8	DNAJC10	DJC10	same	0.0103043	0.000294607	9.24e-05	0.975996
X5440.26	TNNI2	Troponin I, skeletal, fast twitch	same	-0.00832905	9.08e-07	-5.64e-05	0.97629
X4906.35	F5	Coagulation Factor V	same	-0.0251247	0.000650937	0.000335194	0.976385
X18193.165	MORF4L1	MO4L1	same	-0.0037475	0.00103491	-4.12e-05	0.979597
X12501.10	TBCA	TBCA	same	-0.121946	4.12e-24	0.000505876	0.980234
X5460.60	DDX19B	DEAD-box protein 19B	same	-0.00586899	7.86e-07	4.23e-05	0.982075
X6284.7	ALKAL2	F150B	same	0.0209594	1.82e-14	-0.000109645	0.98283
X19264.6	RPA2	RFA2	same	-0.00637977	5.56e-12	-2.88e-05	0.984411
X18813.15	DDX19A	DD19A	same	-0.00381382	0.00556661	-3.77e-05	0.984989
X11643.73	DTX3L	DTX3L	same	-0.00722336	1.48e-07	-2.49e-05	0.986426
X18156.7	ATG3	ATG3	same	-0.00496702	0.000417023	2.55e-05	0.986781
X19752.197	METAP1D	AMP1D	same	-0.0076553	0.00151834	-5.38e-05	0.987124
X8950.4	CLCA2	CLCA2	same	0.00438298	0.00880549	-3.85e-05	0.987609
X6507.16	NCAM2	NCAM2	same	0.018428	0.00135722	-8.37e-05	0.988043
X9201.13	TAGLN2	Transgelin-2	same	0.0218326	3.24e-27	4.26e-05	0.988356
X15480.2	VNN2	VNN2	same	-0.00697223	5.57e-07	2.28e-05	0.988597
X16854.17	LSM4	LSM4	same	-0.00670071	4.7e-05	-2.85e-05	0.989311
X12430.78	PAIP1	PAIP1	same	0.00302209	0.000298432	1.99e-05	0.989773
X25100.11	CMIP	CMIP	same	-0.00492052	0.000432179	1.67e-05	0.990145
X5475.10	PRKCB	PKC-B-II	same	0.0368898	5.86e-21	-6.36e-05	0.990711
X5970.61	LECT2	LECT2	same	-0.030323	0.00048091	-0.000113905	0.99292
X14692.3	ZNF276	ZN276	same	-0.00772245	0.000174007	2.54e-05	0.994091
X8946.38	NR1H4	NR1H4	same	0.0174334	7.41e-25	2.03e-05	0.994527
X18449.33	PPIG	PPIG	same	-0.00669475	0.000465769	1.33e-05	0.996611
X5792.8	AFP	AFP	same	-0.00531512	5.77e-05	-6.37e-06	0.997828
X23691.2	TTLL12	TTL12	same	-0.00812738	2.27e-12	-4.83e-06	0.998232
X23375.4	RFPL3	RFPL3	same	-0.0108189	2.26e-07	-6.17e-06	0.998383
X23408.1	SNX16	Sorting nexin 16	same	0.00792185	8.58e-06	2.23e-06	0.99904

### Sheet: Tab S9
Table S9. ADAD pseudo-trajectory analysis statistics in plasma (DIAN cohort)
protein analytes	EntrezGeneSymbol	Target	CSF est	Plasma est	t stat	p val	FDR	Trajectory EYO X	Trajectory protein Y	Bold font used for significant trajectory proteins passed FDR correction in plasma
X15321.8	CPLX2	Complexin-2	0.00195	0.00359083	4.49197	7.06e-06	0.0493141	-7.08654	2.84599	highlighted in yellow color indicated proteins changed in opposite direction in CSF and Plasma
X18175.65	VAT1	Synaptic vesicle membrane protein VAT-1 homolog	0.000269	-0.00490198	-4.28389	1.84e-05	0.0495935	0.430023	3.91148	highlighted in green indicated they were significant under FDR correction of CSF but not Bonferroni-correction
X19553.14	STX1A	Syntaxin-1A	0.000853	0.00270764	4.25106	2.13e-05	0.0495935	-4.45092	3.0439
X15385.116	FABP2	Fatty acid-binding protein, intestinal	-0.000574	-0.00433541	-3.96455	7.35e-05	0.111481
X2501.51	CDH1	Cadherin-1	0.000596	-0.0017939	-3.94491	7.98e-05	0.111481
X8051.10	AGGF1	Angiogenic factor with G patch and FHA domains 1	-0.00056	0.00127404	3.65202	0.00026019	0.302905
X3461.58	BCAN	Brevican core protein	0.00208	0.0022933	3.5851	0.00033695	0.336228
X8794.13	DPEP1	Dipeptidase 1	-7.9e-05	0.00197558	3.47999	0.00050143	0.39631
X11167.6	MTMR1	Myotubularin-related protein 1	-0.000202	-0.000891573	-3.43711	0.00058795	0.39631
X15535.3	PRSS27	Serine protease 27	-0.000696	0.00255098	3.42389	0.00061732	0.39631
X20993.13	BEND6	BEN domain-containing protein 6	-0.000194	0.000994228	3.42092	0.00062411	0.39631
X5441.67	TNNI3	Troponin I, cardiac muscle	-6.93e-05	0.00117552	3.39544	0.00068517	0.398826
X9834.62	ADH1B	Alcohol dehydrogenase 1B	0.000435	0.00110309	3.30892	0.00093658	0.491969
X6990.44	SDF2L1	Stromal cell-derived factor 2-like protein 1	0.000184	-0.00143456	-3.29448	0.00098605	0.491969
X23617.15	HYPK	Huntingtin-interacting protein K	-7.03e-05	-0.00147697	-3.23863	0.001201	0.559266
X6255.74	CPXM1	Probable carboxypeptidase X1	0.00212	0.00387368	3.18162	0.0014645	0.565555
X18875.125	COL2A1	Chondrocalcin	0.000387	0.00454557	3.16485	0.0015516	0.565555
X24710.1	MTUS2	Microtubule-associated tumor suppressor candidate 2	-0.000391	0.000762982	3.1621	0.0015664	0.565555
X23228.2	C12orf76	Uncharacterized protein C12orf76	-5.62e-05	-0.00167327	-3.14739	0.0016474	0.565555
X16763.11	LECT2	Leukocyte cell-derived chemotaxin-2	-0.00393	-0.00302665	-3.13584	0.0017136	0.565555
X14146.92	H3C1	Histone H3.1	-0.000848	-0.0021	-3.10403	0.0019091	0.565555
X21674.132	BTN1A1	Butyrophilin subfamily 1 member A1	-0.000322	0.00225209	3.06631	0.0021672	0.565555
X21827.7	RHOQ	Rho-related GTP-binding protein RhoQ	-0.00123	-0.00116041	-3.05885	0.0022219	0.565555
X23253.5	COMTD1	Catechol O-methyltransferase domain-containing protein 1	0.000147	0.00124596	3.05493	0.0022511	0.565555
X11465.4	GPR135	Probable G-protein coupled receptor 135	-0.000312	0.00134444	3.05338	0.0022628	0.565555
X21736.60	HS2ST1	Heparan sulfate 2-O-sulfotransferase 1	0.000781	0.00259898	3.05292	0.0022663	0.565555
X12528.40	WRNIP1	ATPase WRNIP1	-0.000126	0.000631614	3.04972	0.0022905	0.565555
X14057.68	TNFSF15	Tumor necrosis factor ligand superfamily member 15	-0.000255	0.00120334	3.04614	0.002318	0.565555
X18332.17	CPLX1	Complexin-1	0.00113	0.00155617	3.04017	0.0023645	0.565555
X2946.52	CFD	Complement factor D	0.000195	-0.00158805	-3.01503	0.0025695	0.565555
X11354.21	PLCB1	1-phosphatidylinositol 4,5-bisphosphate phosphodiesterase beta-1	0.00435	0.00159394	3.01073	0.0026062	0.565555
X9177.6	FAM3B	Protein FAM3B	0.000646	-0.00251897	-2.97894	0.0028925	0.565555
X9256.78	NPTX1	Neuronal pentraxin-1	-0.00119	-0.00173305	-2.9599	0.0030774	0.565555
X23296.29	SFRP5	SARP-3	0.000569	0.00209414	2.95837	0.0030927	0.565555
X7228.2	ST6GALNAC6	Alpha-N-acetylgalactosaminide alpha-2,6-sialyltransferase 6	0.000394	0.00158889	2.95752	0.0031013	0.565555
X16297.14	ROBO4	Roundabout homolog 4	-0.000241	0.00214544	2.95169	0.0031604	0.565555
X10366.11	PDGFRA	Platelet-derived growth factor receptor alpha	-0.000713	0.00145205	2.94739	0.0032047	0.565555
X14759.149	CDH1	Cadherin-1	not passQC in CSF	-0.00112665	-2.93346	0.0033521	0.565555
X3474.19	THBS1	Thrombospondin-1	0.000678	0.00487877	2.92668	0.003426	0.565555
X25085.37	ASPSCR1	Tether containing UBX domain for GLUT4	0.000757	0.00166776	2.92293	0.0034675	0.565555
X8337.65	PTPRU	Receptor-type tyrosine-protein phosphatase U	0.000351	-0.00235236	-2.92292	0.0034677	0.565555
X9561.21	VCAN	Versican core protein	1.57e-05	0.000835259	2.9154	0.0035524	0.565555
X18166.4	RHOB	Rho-related GTP-binding protein RhoB	0.000469	-0.001274	-2.91435	0.0035643	0.565555
X11402.17	KMT2C	Histone-lysine N-methyltransferase 2C	-0.000113	0.00102187	2.91274	0.0035827	0.565555
X4533.76	ADAMTS15	A disintegrin and metalloproteinase with thrombospondin motifs 15	0.000123	-0.000835397	-2.90463	0.0036769	0.565555
X15486.126	AOC1	Amiloride-sensitive amine oxidase [copper-containing]	0.00253	0.00440829	2.89506	0.0037909	0.565555
X21515.61	AACS	Acetoacetyl-CoA synthetase	-0.000103	0.000927489	2.87705	0.0040142	0.565555
X11242.33	TGM1	Protein-glutamine gamma-glutamyltransferase K	0.000296	0.00114615	2.86866	0.0041222	0.565555
X12462.20	SETMAR	Histone-lysine N-methyltransferase SETMAR	-0.000394	-0.00094253	-2.86591	0.0041582	0.565555
X4544.4	PPBP	Connective tissue-activating peptide III	-0.00145	0.00449089	2.85884	0.004252	0.565555
X22398.5	ANP32C	Acidic leucine-rich nuclear phosphoprotein 32 family member C	2.47e-05	0.00106946	2.8523	0.0043405	0.565555
X2849.49	AIF1	Allograft inflammatory factor 1	-0.000224	-0.00128044	-2.85157	0.0043504	0.565555
X18321.38	MTHFD2	Bifunctional methylenetetrahydrofolate dehydrogenase/cyclohydrolase, mitochondrial	-0.000253	-0.00298781	-2.84675	0.0044167	0.565555
X6221.1	ADPGK	ADP-dependent glucokinase	0.000303	0.00125941	2.84561	0.0044326	0.565555
X9765.4	NDE1	Nuclear distribution protein nudE homolog 1	9.34e-05	0.00074631	2.8428	0.0044719	0.565555
X20133.1	MAGEA3	Melanoma-associated antigen 3	0.000829	0.0011854	2.8315	0.004633	0.565555
X7926.13	SPINT3	Kunitz-type protease inhibitor 3	6.58e-05	0.00266488	2.82572	0.0047175	0.565555
X13692.154	CCN4	WNT1-inducible-signaling pathway protein 1	0.000981	0.00270661	2.81371	0.0048973	0.565555
X21599.6	CTH	Cystathionine gamma-lyase	-0.000224	0.00142604	2.81188	0.0049253	0.565555
X8804.39	COL20A1	Collagen alpha-1(XX) chain	-4.22e-05	0.000941973	2.80676	0.0050042	0.565555
X22129.55	ELL3	RNA polymerase II elongation factor ELL3	0.000179	0.00103003	2.79174	0.0052425	0.565555
X6229.13	CSH1|CSH2	Chorionic somatomammotropin hormone	0.000197	0.00147864	2.78924	0.0052832	0.565555
X5335.73	ANXA6	Annexin A6	not passQC in CSF	0.00338018	2.78831	0.0052983	0.565555
X4429.51	CHST6	Carbohydrate sulfotransferase 6	0.000318	-0.000763605	-2.78453	0.0053605	0.565555
X10980.11	ACHE	Acetylcholinesterase	0.00396	0.00254333	2.77343	0.0055469	0.565555
X4496.60	MMP12	Macrophage metalloelastase	0.00152	-0.00270869	-2.77216	0.0055685	0.565555
X14332.3	RALA	Ras-related protein Ral-A	-0.000528	-0.0017262	-2.77179	0.0055749	0.565555
X9568.289	FCAMR	High affinity immunoglobulin alpha and immunoglobulin mu Fc receptor	-4.84e-05	0.00326139	2.7649	0.005694	0.565555
X13113.7	SPP1	Osteopontin	0.0035	0.00161744	2.75693	0.0058347	0.565555
X10025.1	DLD	Dihydrolipoyl dehydrogenase, mitochondrial	0.00127	0.00159101	2.74468	0.0060569	0.565555
X9876.20	ALDOC	Fructose-bisphosphate aldolase C	0.000475	0.00180719	2.74352	0.0060784	0.565555
X7147.35	WFDC8	WAP four-disulfide core domain protein 8	0.000273	-0.00158361	-2.74004	0.0061432	0.565555
X8296.117	POGLUT3	KDEL motif-containing protein 2	-0.000332	-0.00166389	-2.73771	0.0061868	0.565555
X2811.27	ANGPT1	Angiopoietin-1	0.000641	0.0035036	2.73742	0.0061923	0.565555
X9609.25	ZNF275	Zinc finger protein 275	4.6e-05	0.00112648	2.73712	0.006198	0.565555
X13634.209	PIR	Pirin	0.000436	0.00184618	2.73495	0.006239	0.565555
X13524.25	HS6ST2	Heparan-sulfate 6-O-sulfotransferase 2	0.000189	0.0020595	2.72578	0.0064149	0.565555
X14064.21	PGLYRP1	Peptidoglycan recognition protein 1	0.000175	0.00055344	2.72116	0.0065053	0.565555
X7736.28	OPALIN	Opalin	2.64e-05	0.000726283	2.71763	0.0065752	0.565555
X8950.4	CLCA2	Calcium-activated chloride channel regulator 2	-0.000122	0.000706843	2.71709	0.0065859	0.565555
X12793.4	PIWIL1	Piwi-like protein 1	-1.11e-05	0.000969276	2.71493	0.006629	0.565555
X13946.8	DDX23	Probable ATP-dependent RNA helicase DDX23	0.000226	0.000749813	2.71094	0.0067092	0.565555
X21009.28	SNTN	Sentan	-0.000102	0.000794035	2.70554	0.0068193	0.565555
X9835.16	ALDH1A3	Aldehyde dehydrogenase family 1 member A3	0.000286	0.00330431	2.70406	0.0068498	0.565555
X9627.15	VIT	Vitrin	0.00165	0.00195532	2.70249	0.0068822	0.565555
X12524.18	SAT2	Diamine acetyltransferase 2	4.46e-05	0.0008266	2.69072	0.0071298	0.579089
X7204.1	CEACAM21	Carcinoembryonic antigen-related cell adhesion molecule 21	1.45e-05	0.000971598	2.67999	0.0073624	0.591108
X17165.1	PPBP	Beta-thromboglobulin	-0.0012	0.00427006	2.65678	0.007889	0.626189
X23310.51	RAB38	Ras-related protein Rab-38	0.000349	0.00105866	2.64933	0.0080652	0.632982
X20540.65	SEMA4G	Semaphorin-4G	2.22e-05	-0.00158269	-2.63061	0.0085233	0.650231
X13688.2	CAPSL	Calcyphosin-like protein	-1.43e-05	0.00121107	2.62811	0.0085861	0.650231
X11161.5	SPART	Spartin	0.00039	-0.00130292	-2.62406	0.0086889	0.650231
X23309.11	PSMC3IP	Homologous-pairing protein 2 homolog	2.3e-05	0.000893873	2.62254	0.0087278	0.650231
X8899.75	UGT1A8	UDP-glucuronosyltransferase 1-8	-8.57e-05	0.000857014	2.61779	0.00885	0.650231
X4499.21	PDGFA	Platelet-derived growth factor subunit A	0.000144	0.00401463	2.6165	0.0088837	0.650231
X11364.18	MFN1	Mitofusin-1	-9.27e-05	0.000834731	2.61447	0.0089366	0.650231
X11208.15	NAGPA	N-acetylglucosamine-1-phosphodiester alpha-N-acetylglucosaminidase	-8.63e-05	0.00122931	2.61038	0.0090441	0.651268
X5879.51	DCTN2	Dynactin subunit 2	-0.000104	-0.000974024	-2.60142	0.0092838	0.65616
X24179.48	PTER	Phosphotriesterase-related protein	-0.000844	0.00123487	2.60083	0.0092999	0.65616
X9918.23	CALB1	Calbindin	0.000176	0.000954421	2.59497	0.00946	0.657531
X8778.3	NOG	Noggin	-2.36e-05	0.00141993	2.59324	0.0095076	0.657531
X18935.14	TLR5	Toll-like receptor 5	-9.48e-05	-0.00172518	-2.58789	0.0096566	0.659459
X3580.25	SERPINA1	Alpha-1-antitrypsin	0.00285	0.00176847	2.58548	0.0097243	0.659459
X4991.12	GPC5	Glypican-5	0.000874	0.0017285	2.57764	0.0099477	0.668122
X12636.113	SMYD2	N-lysine methyltransferase SMYD2	-0.000288	0.000773791	2.57148	0.010127	0.671087
X4414.69	SFTPD	Pulmonary surfactant-associated protein D	not passQC in CSF	-0.00359108	-2.56952	0.010184	0.671087
X9305.89	IFNGR2	Interferon gamma receptor 2:Extracellular domain	6.63e-05	-0.000711133	-2.55286	0.010684	0.687505
X17828.3	S100A14	Protein S100-A14	-0.000159	-0.000957921	-2.5523	0.010701	0.687505
X11422.2	DLX3	Homeobox protein DLX-3	-4.18e-05	0.000862234	2.54291	0.010993	0.687505
X15487.164	CES1	Liver carboxylesterase 1	-0.000306	-0.00151216	-2.54238	0.01101	0.687505
X2730.58	MICA	MHC class I polypeptide-related sequence A	-0.00133	-0.0029838	-2.53797	0.01115	0.687505
X23363.41	PCBP2	Poly(rC)-binding protein 2	8.55e-06	0.00259825	2.51837	0.01179	0.687505
X10852.114	HNRNPDL	Heterogeneous nuclear ribonucleoprotein D-like	-0.000315	-0.00139201	-2.51828	0.011793	0.687505
X4960.72	ANXA1	Annexin A1	-0.000553	-0.00209526	-2.51234	0.011993	0.687505
X19282.3	RAB13	Ras-related protein Rab-13	0.000281	0.00150845	2.51187	0.012009	0.687505
X11192.168	TINAGL1	Tubulointerstitial nephritis antigen-like	-0.000438	0.00164645	2.50972	0.012083	0.687505
X8245.27	ICAM5	Intercellular adhesion molecule 5	-0.00107	0.0021059	2.50644	0.012196	0.687505
X12783.29	HNRNPM	Heterogeneous nuclear ribonucleoprotein M	0.000115	-0.00118401	-2.50402	0.012279	0.687505
X22491.10	LDB2	LIM domain-binding protein 2	2.48e-05	0.00134073	2.49853	0.012471	0.687505
X8269.327	ARSK	Arylsulfatase K	0.000112	0.000818832	2.49176	0.012711	0.687505
X14615.46	KRTAP2-4	Keratin-associated protein 2-4	-0.000389	0.00205113	2.4899	0.012778	0.687505
X4842.62	GPC3	Glypican-3	-0.000192	0.00192192	2.48912	0.012806	0.687505
X4163.5	H2AZ1	Histone H2A.z	6.6e-05	-0.000801047	-2.48753	0.012863	0.687505
X10615.18	MPZ	Myelin protein P0	0.0006	0.0017327	2.48675	0.012892	0.687505
X13515.8	RPRD1A	Regulation of nuclear pre-mRNA domain-containing protein 1A	-3.72e-05	0.000660413	2.48639	0.012905	0.687505
X4280.47	PSMA2	Proteasome subunit alpha type-2	0.000149	-0.000772874	-2.48507	0.012953	0.687505
X8059.1	THPO	Thrombopoietin	-0.000134	0.00101336	2.4842	0.012984	0.687505
X3470.1	SELE	E-selectin	-0.00249	-0.00277891	-2.48376	0.013	0.687505
X8080.24	MSMP	Prostate-associated microseminoprotein	0.00152	0.00279878	2.47932	0.013163	0.687505
X8386.11	PATE1	Prostate and testis expressed protein 1	0.000204	0.000643185	2.47111	0.01347	0.687505
X19213.1	SPINK4	Serine protease inhibitor Kazal-type 4	-5.21e-05	-0.000863025	-2.4695	0.01353	0.687505
X21104.37	UBL5	Ubiquitin-like protein 5	-0.000193	-0.00145786	-2.46835	0.013574	0.687505
X17765.3	SNUPN	Snurportin-1	-0.000315	-0.0018936	-2.46745	0.013608	0.687505
X15504.39	BIRC7	Baculoviral IAP repeat-containing protein 7 Isoform beta	0.000184	0.000608262	2.46354	0.013757	0.687505
X20134.27	MARCO	Macrophage receptor MARCO	0.000208	-0.001252	-2.46345	0.013761	0.687505
X16621.77	NAXE	NAD(P)H-hydrate epimerase	0.00139	0.00103742	2.46327	0.013768	0.687505
X12577.100	FEN1	Flap endonuclease 1	-7.37e-05	0.000677514	2.46099	0.013856	0.687505
X20994.37	PLEKHF2	Pleckstrin homology domain-containing family F member 2	-0.000501	0.00168474	2.45843	0.013955	0.687505
X11264.33	XDH	Xanthine dehydrogenase/oxidase	-0.000309	0.000861447	2.45682	0.014017	0.687505
X13097.11	BCL2L2	Bcl-2-like protein 2	-0.000188	0.000632555	2.45532	0.014076	0.687505
X11201.19	PUS1	tRNA pseudouridine synthase A, mitochondrial	-0.000402	0.000966957	2.45137	0.014231	0.687505
X23241.27	TIMM10B	Mitochondrial import inner membrane translocase subunit Tim10 B	-6.96e-05	-0.00187977	-2.45075	0.014256	0.687505
X22092.43	CASP4	Caspase-4	9.74e-05	0.00101884	2.44973	0.014296	0.687505
X19323.1	EBAG9	Receptor-binding cancer antigen expressed on SiSo cells	-0.000326	0.00158704	2.44957	0.014303	0.687505
X2212.69	PLAT	Tissue-type plasminogen activator	-0.000329	-0.00407443	-2.44243	0.014589	0.687505
X7194.36	NPTN	Neuroplastin	-7.7e-06	0.00148047	2.44182	0.014614	0.687505
X9335.28	PSG9	Pregnancy-specific beta-1-glycoprotein 9	not passQC in CSF	0.0015721	2.44045	0.014669	0.687505
X4982.54	PI3	Elafin	0.00315	0.00256614	2.43406	0.014931	0.687505
X6263.77	PLTP	Phospholipid transfer protein	-0.000322	-0.000943921	-2.43387	0.014938	0.687505
X3868.8	SGTA	Small glutamine-rich tetratricopeptide repeat-containing protein alpha	0.000308	0.00182354	2.4317	0.015028	0.687505
X3043.49	SPARC	SPARC	-0.000147	0.0029237	2.42614	0.01526	0.687505
X20087.3	SELENOF	15 kDa selenoprotein	-0.000766	-0.00164876	-2.42493	0.015311	0.687505
X2744.57	IGHG1	Immunoglobulin G	-0.000142	-0.00107802	-2.42443	0.015333	0.687505
X7788.1	ATP5PF	ATP synthase-coupling factor 6, mitochondrial	0.00154	-0.0026292	-2.42148	0.015457	0.687505
X22059.56	PALMD	Palmdelphin	-0.000395	-0.0012822	-2.42099	0.015478	0.687505
X17794.6	PMM2	Phosphomannomutase 2	0.000395	0.00212606	2.41833	0.015592	0.687505
X7944.1	KIR3DL3	Killer cell immunoglobulin-like receptor 3DL3:Extracellular domain	-8.68e-05	0.000672778	2.41827	0.015595	0.687505
X5954.62	PTH	Parathyroid hormone	-0.000136	-0.00240504	-2.41748	0.015628	0.687505
X2719.3	CSF3R	Granulocyte colony-stimulating factor receptor	5.73e-05	-0.000716166	-2.41551	0.015713	0.687505
X5124.62	ICAM5	Intercellular adhesion molecule 5	-0.00191	0.00192015	2.41069	0.015922	0.687505
X3148.49	CXCL2	Gro-beta	-0.000662	0.0035418	2.41032	0.015938	0.687505
X11288.26	NT5C2	Cytosolic purine 5'-nucleotidase	-0.000205	-0.00137349	-2.41017	0.015945	0.687505
X5634.39	POFUT1	GDP-fucose protein O-fucosyltransferase 1	-0.000349	-0.00138429	-2.40524	0.016162	0.687506
X22772.125	SAMM50	Sorting and assembly machinery component 50 homolog	-0.000285	0.000855887	2.40096	0.016352	0.687506
X3172.28	ARSB	Arylsulfatase B	-6.48e-05	-0.0011708	-2.39945	0.01642	0.687506
X2942.50	CYCS	Cytochrome c	0.000494	0.00108998	2.39825	0.016474	0.687506
X13554.78	REPIN1	Replication initiator 1	-0.000212	0.00070516	2.39698	0.016531	0.687506
X12493.42	OTUB2	Ubiquitin thioesterase OTUB2	8.93e-06	0.000716664	2.39473	0.016633	0.687506
X2790.54	PPBP	Neutrophil-activating peptide 2	-0.0011	0.00396068	2.39469	0.016634	0.687506
X3283.21	TGFBI	Transforming growth factor-beta-induced protein ig-h3	-7.13e-05	-0.00113548	-2.39037	0.016832	0.68886
X17693.2	SEPTIN6	Septin-6	-0.000232	-0.000945589	-2.38966	0.016864	0.68886
X17140.57	PDGFD	Platelet-derived growth factor D	0.0002	0.00438021	2.38657	0.017006	0.690622
X22974.25	H2BC21	Histone H2B type 2-E	-0.00104	-0.00339111	-2.38166	0.017235	0.695876
X2986.49	CXCL3	Gro-gamma	0.000205	0.00371178	2.37782	0.017415	0.698101
X21178.8	CIAO1	Probable cytosolic iron-sulfur protein assembly protein CIAO1	-5.07e-05	0.00162043	2.37625	0.01749	0.698101
X6597.24	FAM174A	Membrane protein FAM174A	-0.000473	-0.00137901	-2.37386	0.017603	0.698619
X21563.3	PLA2G12A	sPLA(2)-XII	-0.000615	-0.00164545	-2.36185	0.018184	0.709395
X13969.24	KPNA6	Importin subunit alpha-7	-0.000157	0.00143798	2.36027	0.018262	0.709395
X10560.1	ITM2C	Integral membrane protein 2C:N-term	7.49e-05	-0.00106451	-2.35885	0.018331	0.709395
X12444.39	NR5A2	Nuclear receptor subfamily 5 group A member 2	-0.000101	0.000650243	2.35826	0.018361	0.709395
X21528.12	BMF	Bcl-2-modifying factor	0.000322	0.00122898	2.356	0.018473	0.709395
X7117.21	SERPINI2	Serpin I2	-3.21e-05	0.000542845	2.3557	0.018488	0.709395
X11333.82	ARHGAP25	Rho GTPase-activating protein 25	-0.000581	-0.00140396	-2.35195	0.018675	0.709395
X15545.13	PPP3R1	Calcineurin subunit B type 1	0.0034	0.00126458	2.35172	0.018687	0.709395
X4151.6	PLG	Plasminogen	0.000819	0.0009938	2.33385	0.019604	0.718391
X14143.8	H2BC21	Histone H2B type 2-E	-0.000609	-0.00412705	-2.33304	0.019646	0.718391
X20374.41	COQ9	Ubiquinone biosynthesis protein COQ9, mitochondrial	6.76e-05	-0.00342657	-2.33244	0.019677	0.718391
X13490.1	MPP6	MAGUK p55 subfamily member 6	-0.000309	0.000755483	2.32904	0.019857	0.718391
X24420.57	DOHH	Deoxyhypusine hydroxylase	4.95e-05	0.000664905	2.32902	0.019858	0.718391
X3415.61	IBSP	Bone sialoprotein 2	0.000822	0.00225881	2.32758	0.019934	0.718391
X14094.29	HBEGF	Heparin-binding EGF-like growth factor	-0.000241	0.00330706	2.32567	0.020036	0.718391
X5846.24	NOG	Noggin	0.000353	0.00206951	2.32508	0.020068	0.718391
X24419.3	MOCOS	Molybdenum cofactor sulfurase	-0.000229	-0.000974429	-2.3235	0.020152	0.718391
X22468.54	H2AC11	Histone H2A type 1	-0.000553	-0.00389703	-2.32326	0.020165	0.718391
X14047.78	BDNF	Brain-derived neurotrophic factor	0.000335	0.00394219	2.32294	0.020182	0.718391
X8232.90	JAML	Junctional adhesion molecule-like	-0.00127	-0.00232271	-2.32282	0.020189	0.718391
X7628.40	CRELD1	Cysteine-rich with EGF-like domain protein 1	-0.000965	-0.00172202	-2.32148	0.020261	0.718391
X21911.17	NDP	Norrin	-0.000247	0.000954973	2.31403	0.020666	0.725687
X19367.34	ECI1	Enoyl-CoA delta isomerase 1, mitochondrial	0.000536	0.00175124	2.31162	0.020798	0.725687
X22152.162	GALNT9	Polypeptide N-acetylgalactosaminyltransferase 9	-0.000903	0.00078812	2.31141	0.02081	0.725687
X8288.27	APOH	Beta-2-glycoprotein 1	0.000276	-0.000958404	-2.30799	0.021	0.725687
X7806.33	B4GALT7	Beta-1,4-galactosyltransferase 7	-0.000106	0.00234286	2.30543	0.021143	0.725687
X19372.7	MDGA2	MAM domain-containing glycosylphosphatidylinositol anchor protein 2	-0.00137	0.00228939	2.30497	0.021168	0.725687
X14205.6	HEXIM2	Protein HEXIM2	0.000207	-0.00105872	-2.30451	0.021194	0.725687
X15483.377	AGRN	Agrin	0.000196	-0.00152855	-2.30065	0.021412	0.729575
X17342.13	AGR3	Anterior gradient protein 3	-0.000303	-0.0047503	-2.29563	0.021697	0.734302
X9796.4	CEL	Bile salt-activated lipase	-0.0021	0.00266648	2.29451	0.021761	0.734302
X9096.80	IRAG2	Lymphoid-restricted membrane protein	-0.000125	0.00069615	2.29029	0.022004	0.738932
X13642.90	IFIT3	Interferon-induced protein with tetratricopeptide repeats 3	-0.000452	0.00158168	2.28733	0.022177	0.741179
X21706.29	LILRA1	Leukocyte immunoglobulin-like receptor subfamily A member 1	0.000473	-0.0015986	-2.28377	0.022385	0.742453
X22403.13	H2BC12	Histone H2B type 1-K	-0.000471	-0.00359484	-2.28246	0.022462	0.742453
X22811.5	TMA16	Translation machinery-associated protein 16	0.000209	0.00069994	2.28125	0.022534	0.742453
X5360.9	AKT2	RAC-beta serine/threonine-protein kinase	3.77e-05	-0.00118506	-2.27435	0.022945	0.749832
X12008.3	CD7	T-cell antigen CD7	-0.001	-0.00125697	-2.26895	0.023271	0.749832
X2697.7	PF4	Platelet factor 4	not passQC in CSF	0.00403471	2.2672	0.023378	0.749832
X17775.8	TAGLN3	Transgelin-3	0.00293	0.00102159	2.26524	0.023498	0.749832
X14186.13	RFFL	E3 ubiquitin-protein ligase rififylin	-1.32e-05	0.00155864	2.26337	0.023613	0.749832
X9793.145	IGDCC4	Immunoglobulin superfamily DCC subclass member 4	0.00132	0.00143114	2.26245	0.02367	0.749832
X23373.77	DPH5	Diphthine methyl ester synthase	-0.000286	0.000921868	2.26214	0.023689	0.749832
X5124.69	ICAM5	Intercellular adhesion molecule 5	-0.00137	0.00192038	2.26128	0.023742	0.749832
X13604.27	NEURL1	E3 ubiquitin-protein ligase NEURL1	-0.00017	0.000543698	2.26028	0.023804	0.749832
X12766.33	GPR142	Probable G-protein coupled receptor 142	0.000211	0.0010063	2.25935	0.023862	0.749832
X6599.5	APCDD1	Protein APCDD1	-4.74e-05	0.000540236	2.25341	0.024234	0.749832
X2705.5	CCL25	C-C motif chemokine 25	0.00015	-0.00187073	-2.25219	0.02431	0.749832
X9051.13	IL32	Interleukin-32	0.000145	0.000651584	2.25152	0.024353	0.749832
X12475.48	CLIC5	Chloride intracellular channel protein 5	-0.000443	0.00169261	2.25104	0.024383	0.749832
X3832.51	PTK6	Protein-tyrosine kinase 6	1.6e-05	0.000792802	2.25009	0.024444	0.749832
X19238.12	GLUL	Glutamine synthetase	0.00287	0.00165008	2.24955	0.024477	0.749832
X23361.20	RBM4	RNA-binding protein 4	-0.000294	-0.00129377	-2.24374	0.024849	0.749832
X5340.24	CASP10	Caspase-10:region 1	5.08e-05	0.000970624	2.24033	0.025069	0.749832
X4851.25	IL1A	Interleukin-1 alpha	6.04e-05	0.000706396	2.23622	0.025337	0.749832
X9870.17	WARS1	Tryptophan--tRNA ligase, cytoplasmic	0.00193	-0.00131294	-2.23486	0.025427	0.749832
X5532.53	FGFR1	Fibroblast growth factor receptor 1	-0.000625	0.00108491	2.23403	0.025481	0.749832
X10088.37	APRT	Adenine phosphoribosyltransferase	0.000197	0.00181788	2.23168	0.025636	0.749832
X14101.2	CNTFR	Ciliary neurotrophic factor receptor subunit alpha	-0.0006	0.00105426	2.23107	0.025677	0.749832
X25092.32	DDX1	ATP-dependent RNA helicase DDX1	2.98e-05	-0.0016769	-2.23065	0.025704	0.749832
X25075.2	ZBTB10	Zinc finger and BTB domain-containing protein 10	-0.000134	0.000614714	2.2298	0.025761	0.749832
X9849.13	APEX1	DNA-(apurinic or apyrimidinic site) lyase	-0.000193	-0.00194611	-2.22772	0.025899	0.749832
X2838.53	MMP17	Matrix metalloproteinase-17	-0.000185	-0.000812846	-2.22637	0.025989	0.749832
X21387.64	MEP1A	Meprin A subunit alpha	-0.00149	-0.00191586	-2.2254	0.026055	0.749832
X10505.12	RNF43	E3 ubiquitin-protein ligase RNF43	-7.4e-05	0.000823907	2.22185	0.026293	0.749832
X17703.40	GMNN	Geminin	2.4e-05	-0.000533327	-2.21956	0.026449	0.749832
X12665.16	ILF2	Interleukin enhancer-binding factor 2	-0.000232	0.00063557	2.21898	0.026488	0.749832
X14025.18	TNFRSF9	Tumor necrosis factor receptor superfamily member 9	-2.03e-06	0.000471252	2.21776	0.026571	0.749832
X23413.38	ANKRD45	Ankyrin repeat domain-containing protein 45	-0.000224	0.00160306	2.21755	0.026586	0.749832
X23540.3	MNAT1	CDK-activating kinase assembly factor MAT1	-0.000118	0.000573596	2.21544	0.02673	0.749832
X20511.3	F11R	Junctional adhesion molecule A	0.00028	-0.00161181	-2.21425	0.026811	0.749832
X17796.15	IMPA1	Inositol monophosphatase 1	0.00029	0.001254	2.20938	0.027148	0.749832
X22529.31	PHF6	PHD finger protein 6	8.02e-05	-0.000619736	-2.20876	0.027192	0.749832
X10583.1	TMEM108	Transmembrane protein 108	-5.4e-05	-0.0012319	-2.20853	0.027207	0.749832
X9070.1	C17orf67	Uncharacterized protein C17orf67	-0.00025	0.000685568	2.20671	0.027335	0.749832
X21569.49	STK10	Serine/threonine kinase 10	-0.000246	0.00197917	2.20624	0.027367	0.749832
X14106.46	RAP1GDS1	Rap1 GTPase-GDP dissociation stimulator 1	7.51e-05	0.000666066	2.20518	0.027442	0.749832
X4282.3	RAN	GTP-binding nuclear protein Ran	0.000901	0.00322145	2.20447	0.027491	0.749832
X12856.14	TMEM237	Transmembrane protein 237	-0.000251	0.000599372	2.20252	0.027628	0.749832
X11293.14	LRRN1	Leucine-rich repeat neuronal protein 1:Cytoplasmic domain	-0.000227	-0.00145656	-2.1994	0.02785	0.749832
X11232.46	TCN1	Transcobalamin-1	0.000159	0.00118972	2.1972	0.028006	0.749832
X2573.20	IL6	Interleukin-6	0.00021	-0.000681659	-2.1969	0.028028	0.749832
X5825.49	IFNGR1	Interferon gamma receptor 1	-0.000355	0.000765023	2.1943	0.028214	0.749832
X10003.15	ZNF41	Zinc finger protein 41	5.83e-05	0.000784539	2.1938	0.028249	0.749832
X9853.3	IFIT2	Interferon-induced protein with tetratricopeptide repeats 2	-0.000451	0.00152602	2.1927	0.028329	0.749832
X22812.4	TRAPPC6B	Trafficking protein particle complex subunit 6B	-4e-05	0.000904755	2.19251	0.028342	0.749832
X10336.3	STUB1	E3 ubiquitin-protein ligase CHIP	-0.000285	-0.00191224	-2.19197	0.028382	0.749832
X21172.11	TLNRD1	Mesoderm development candidate 1	-0.000153	-0.00142737	-2.18997	0.028527	0.749832
X13597.20	RAB31	Ras-related protein Rab-31	-0.000568	0.00205245	2.18795	0.028673	0.749832
X22972.26	CXCL2	Gro-beta	0.000547	0.0041893	2.18788	0.028678	0.749832
X3498.53	IL17A	Interleukin-17A	7.92e-05	-0.000509559	-2.18538	0.028861	0.749832
X25112.6	RPS6KB2	Ribosomal protein S6 kinase beta-2	-0.000246	0.000620897	2.1835	0.028999	0.749832
X7958.15	KIRREL2	Kin of IRRE-like protein 2	-4.17e-05	0.000642723	2.18245	0.029076	0.749832
X24412.1	SYCE1L	Synaptonemal complex central element protein 1-like	-0.00027	-0.0025096	-2.1801	0.02925	0.749832
X23643.22	HSD17B4	Peroxisomal multifunctional enzyme type 2	not passQC in CSF	-0.00123039	-2.17904	0.029328	0.749832
X5713.9	IFNL3	Interferon lambda-3	0.000137	-0.000812189	-2.17859	0.029362	0.749832
X10035.6	DUSP4	Dual specificity protein phosphatase 4	0.000176	0.000479732	2.17773	0.029426	0.749832
X5122.92	SEMA6A	Semaphorin-6A	0.00038	-0.000908469	-2.17531	0.029607	0.749832
X5870.23	BAD	Bcl2-associated agonist of cell death	0.000407	0.0013013	2.17334	0.029755	0.749832
X2755.8	C3	C3a anaphylatoxin des Arginine	-4.01e-05	-0.00121249	-2.1726	0.029811	0.749832
X8287.17	CD300E	CMRF35-like molecule 2	0.000261	-0.0014812	-2.17233	0.02983	0.749832
X2949.6	PLA2G10	Group 10 secretory phospholipase A2	0.000135	-0.00069149	-2.17217	0.029843	0.749832
X4929.55	SHBG	Sex hormone-binding globulin	0.00561	0.00406888	2.16539	0.030358	0.757412
X7050.5	NEGR1	Neuronal growth regulator 1	-0.00151	0.000601678	2.16278	0.030558	0.757412
X23561.4	CCDC97	Coiled-coil domain-containing protein 97	-0.000314	0.000792981	2.1597	0.030796	0.757412
X19233.75	ATOX1	Copper transport protein ATOX1	0.00107	-0.00137599	-2.15947	0.030814	0.757412
X10087.10	CRYAA	Alpha-crystallin A chain	0.000174	0.000520364	2.15832	0.030903	0.757412
X12709.63	H1-10	Histone H1x	-0.000192	-0.00312645	-2.15823	0.03091	0.757412
X8474.6	ROR1	Inactive tyrosine-protein kinase transmembrane receptor ROR1	-0.000224	0.00146675	2.15557	0.031117	0.757412
X15566.10	CNN1	Calponin-1	-3.1e-05	0.000973847	2.15311	0.03131	0.757412
X9224.20	PRLR	Prolactin receptor	4.63e-05	-0.000664557	-2.15206	0.031393	0.757412
X23767.1	C11orf49	UPF0705 protein C11orf49	-6.93e-05	0.000935191	2.15161	0.031428	0.757412
X21799.15	HOMER3	Homer protein homolog 3	-0.000998	-0.000653738	-2.14694	0.031798	0.757412
X13687.5	CCL1	C-C motif chemokine 1	-0.000268	0.000694006	2.14586	0.031884	0.757412
X10818.36	SMPD1	Sphingomyelin phosphodiesterase	-0.000346	0.00188095	2.14565	0.031901	0.757412
X4910.21	PLA2G1B	Phospholipase A2	-0.000342	0.00115666	2.14561	0.031904	0.757412
X5668.49	AGR3	Anterior gradient protein 3	8.87e-05	-0.00281142	-2.14557	0.031907	0.757412
X2515.14	GFRA2	GDNF family receptor alpha-2	-0.00216	0.00112226	2.14525	0.031933	0.757412
X21727.15	UBE2Q1	Ubiquitin-conjugating enzyme E2 Q1	0.000293	0.00157098	2.14184	0.032206	0.757412
X8231.122	FLT1	Vascular endothelial growth factor receptor 1	0.0012	0.0016488	2.14074	0.032295	0.757412
X5631.83	MLN	Promotilin	-0.000165	-0.00393172	-2.13665	0.032627	0.757412
X20913.27	EIF1	Eukaryotic translation initiation factor 1	-0.000582	-0.0015621	-2.13654	0.032636	0.757412
X13485.20	TMEM87B	Transmembrane protein 87B	-0.000109	0.00101476	2.13598	0.032681	0.757412
X12714.38	AP1G2	AP-1 complex subunit gamma-like 2	0.000303	-0.0013441	-2.13482	0.032776	0.757412
X16317.20	DSG3	Desmoglein-3	0.00133	0.00445369	2.1348	0.032777	0.757412
X5644.60	RNASE4	Ribonuclease 4	0.000371	-0.000924294	-2.13315	0.032912	0.757412
X14068.29	CCL25	C-C motif chemokine 25	-0.000238	-0.00173205	-2.13158	0.033041	0.757412
X12718.43	PIN4	Peptidyl-prolyl cis-trans isomerase NIMA-interacting 4	0.000266	0.00127298	2.13137	0.033059	0.757412
X10716.35	PSMD5	26S proteasome non-ATPase regulatory subunit 5	5.76e-05	0.000787366	2.12987	0.033183	0.757412
X11152.46	KLK13	Kallikrein-13	0.000318	0.0019105	2.12901	0.033253	0.757412
X23023.21	S100A14	Protein S100-A14	6.43e-05	0.000832706	2.12732	0.033394	0.757412
X11657.86	SOCS7	Suppressor of cytokine signaling 7	0.000231	0.000498069	2.12655	0.033457	0.757412
X10069.2	PIN1	Peptidyl-prolyl cis-trans isomerase NIMA-interacting 1	-2.15e-05	0.000482357	2.12457	0.033623	0.757412
X20444.12	TPPP3	Tubulin polymerization-promoting protein family member 3	0.0011	-0.00144637	-2.12407	0.033664	0.757412
X12691.44	SHMT2	Serine hydroxymethyltransferase, mitochondrial	-0.000265	-0.002397	-2.12337	0.033723	0.757412
X9963.19	PCDHB10	Protocadherin beta-10	-0.000187	0.000832046	2.12112	0.033912	0.759216
X17696.1	TICAM2	TIR domain-containing adapter molecule 2	-0.000649	-0.000737199	-2.11592	0.034352	0.763038
X15416.54	LYG2	Lysozyme g-like protein 2	-8.86e-06	0.00108796	2.11316	0.034587	0.763038
X11174.8	THSD7A	Thrombospondin type-1 domain-containing protein 7A:Thrombospondin type-1 domain 6	-0.000471	-0.00159408	-2.1121	0.034678	0.763038
X14237.1	HSPA1A	Heat shock 70 kDa protein 1A	0.000513	0.00106568	2.11172	0.034711	0.763038
X11143.32	OLFM3	Noelin-3:Isoform 2, N-term	-6.29e-05	0.00052124	2.1113	0.034747	0.763038
X21742.43	OTUD7B	OTU domain-containing protein 7B	4.93e-05	0.00119938	2.10856	0.034983	0.763038
X6645.53	POSTN	Periostin	-0.00115	0.00141548	2.10738	0.035084	0.763038
X22483.109	KRT71	Keratin, type II cytoskeletal 71	-0.000177	0.00179963	2.10543	0.035253	0.763038
X6267.51	STMN4	Stathmin-4	-0.000445	-0.00174737	-2.10526	0.035269	0.763038
X20547.5	CHRNB3	Neuronal acetylcholine receptor subunit beta-3	0.000342	0.000782733	2.10335	0.035435	0.763038
X11280.6	GAD1	Glutamate decarboxylase 1	-0.000474	0.000613451	2.10274	0.035488	0.763038
X24271.9	GMPPA	Mannose-1-phosphate guanyltransferase alpha	-0.000278	0.000718083	2.10213	0.035542	0.763038
X3616.3	GNS	N-acetylglucosamine-6-sulfatase	-0.00094	-0.00119239	-2.10065	0.035671	0.763038
X25904.17	DOCK2	Dedicator of cytokinesis protein 2	-0.000104	0.000441763	2.09979	0.035748	0.763038
X13399.33	RELL1	RELT-like protein 1	-5.61e-05	0.00100503	2.09858	0.035854	0.763038
X21939.6	NAE1|UBA3	ULA1/UBA3	0.000392	0.00115298	2.09834	0.035875	0.763038
X21184.1	BLOC1S2	Biogenesis of lysosome-related organelles complex 1 subunit 2	-6.97e-06	0.00089382	2.09507	0.036165	0.763038
X6547.83	TMPRSS11D	Transmembrane protease serine 11D	-0.000171	0.000662457	2.09424	0.036238	0.763038
X23376.56	ARPC2	Actin-related protein 2/3 complex subunit 2	-0.000194	-0.00139711	-2.09277	0.03637	0.763038
X20995.47	POLR2C	DNA-directed RNA polymerase II subunit RPB3	-0.000171	0.00165642	2.09199	0.036439	0.763038
X9202.309	ATP5PO	ATP synthase subunit O, mitochondrial	-0.000415	-0.00243012	-2.0919	0.036447	0.763038
X21624.64	NKIRAS2	NF-kappa-B inhibitor-interacting Ras-like protein 2	-4.46e-05	0.000480029	2.09147	0.036486	0.763038
X2774.10	IL16	Interleukin-16	0.000215	-0.00136119	-2.08762	0.036832	0.766502
X16887.29	PTRH2	Peptidyl-tRNA hydrolase 2, mitochondrial	9.03e-05	0.000507228	2.08718	0.036872	0.766502
X12987.12	SRSF7	Serine/arginine-rich splicing factor 7	-0.000522	-0.000925225	-2.08488	0.03708	0.766502
X3291.30	FCER2	Low affinity immunoglobulin epsilon Fc receptor	0.000709	-0.00195762	-2.08264	0.037284	0.766502
X9279.7	IGSF11	Immunoglobulin superfamily member 11:Extracellular domain	-0.000314	-0.00059034	-2.08134	0.037403	0.766502
X13941.82	FARS2	Phenylalanine--tRNA ligase, mitochondrial	0.000288	0.000564865	2.08043	0.037486	0.766502
X6315.58	PLBD1	Phospholipase B-like 1	0.000103	-0.000969331	-2.07853	0.03766	0.766502
X4981.6	DSC3	Desmocollin-3	0.000163	-0.000557769	-2.07792	0.037717	0.766502
X14692.3	ZNF276	Zinc finger protein 276	-0.000612	-0.000910287	-2.07758	0.037748	0.766502
X13240.170	SHANK1	SH3 and multiple ankyrin repeat domains protein 1	-5.23e-05	0.000727788	2.07757	0.037749	0.766502
X9456.34	IL22RA2	Interleukin-22 receptor subunit alpha-2	0.000173	-0.00143052	-2.07593	0.0379	0.767338
X20564.53	THY1	Thy-1 membrane glycoprotein	-0.00027	-0.00150487	-2.07207	0.038259	0.772367
X19154.41	SERPINE2	Glia-derived nexin	0.000685	0.00393813	2.07011	0.038442	0.773825
X4917.62	ITGAV|ITGB5	Integrin alpha-V: beta-5 complex	0.000397	-0.00134644	-2.06772	0.038666	0.774939
X22547.17	RBMS1	RNA-binding motif, single-stranded-interacting protein 1	4.46e-05	-0.00137226	-2.06553	0.038873	0.774939
X9037.1	STX18	Syntaxin-18	-0.000154	0.000740523	2.06551	0.038875	0.774939
X24236.46	VAT1L	Synaptic vesicle membrane protein VAT-1 homolog-like	0.000711	0.000640562	2.06321	0.039092	0.774939
X11431.235	RECQL	ATP-dependent DNA helicase Q1	-0.000638	-0.00167113	-2.06268	0.039143	0.774939
X3115.64	MAPK1	Mitogen-activated protein kinase 1	0.000785	0.00099245	2.06247	0.039163	0.774939
X4920.10	LYZ	Lysozyme C	-0.000209	-0.00146791	-2.05643	0.039741	0.780083
X10613.33	GOLM2	Protein CASC4	3.94e-05	0.00115302	2.05154	0.040214	0.780083
X3495.15	CXCL6	C-X-C motif chemokine 6	0.000263	0.00251538	2.05095	0.040272	0.780083
X7909.37	SHBG	Sex hormone-binding globulin	0.00625	0.00296821	2.05087	0.04028	0.780083
X12432.23	CACYBP	Calcyclin-binding protein	0.000478	-0.00149937	-2.05078	0.040288	0.780083
X8021.59	MRPL14	39S ribosomal protein L14, mitochondrial	0.000292	0.00272708	2.05016	0.040349	0.780083
X11218.84	TPMT	Thiopurine S-methyltransferase	-4.47e-05	0.00101221	2.04855	0.040506	0.780083
X14081.5	ULBP1	NKG2D ligand 1	-5.25e-06	0.000979551	2.0476	0.040599	0.780083
X6947.4	ST3GAL6	Type 2 lactosamine alpha-2,3-sialyltransferase	-0.000632	0.000928044	2.04652	0.040705	0.780083
X4332.6	CLEC1B	C-type lectin domain family 1 member B	6.67e-05	0.00171451	2.04312	0.041041	0.780083
X6603.18	ANOS1	Anosmin-1	0.000238	-0.00101108	-2.04288	0.041065	0.780083
X12077.32	MSTN	Growth/differentiation factor 8	-0.00077	0.00125302	2.04001	0.04135	0.780083
X12671.35	SULT1B1	Sulfotransferase family cytosolic 1B member 1	-0.000173	0.001275	2.03936	0.041414	0.780083
X6931.10	CTAG1A	Cancer/testis antigen 1	-0.000116	-0.00183157	-2.03872	0.041478	0.780083
X14078.69	XCL1	Lymphotactin	-0.000239	-0.00143066	-2.03832	0.041518	0.780083
X8997.4	NPTXR	Neuronal pentraxin receptor	-0.00103	-0.00193536	-2.03704	0.041646	0.780083
X18180.58	RTN4IP1	Reticulon-4-interacting protein 1, mitochondrial	-4.65e-05	0.00148285	2.037	0.04165	0.780083
X8265.225	TMPO	Lamina-associated polypeptide 2, isoforms beta/gamma	not passQC in CSF	-0.00150111	-2.03596	0.041754	0.780083
X7009.8	CD72	B-cell differentiation antigen CD72	-0.000268	-0.000753589	-2.03486	0.041865	0.780083
X3038.9	CXCL11	C-X-C motif chemokine 11	0.000646	0.00306413	2.0338	0.041972	0.780083
X15395.15	GSTM1	Glutathione S-transferase Mu 1	0.00163	0.00206423	2.03171	0.042183	0.780083
X16765.52	PPBP	Platelet basic protein	-2.94e-05	0.00168666	2.03052	0.042304	0.780083
X5087.5	IL22RA2	Interleukin-22 receptor subunit alpha-2	0.000185	-0.00114637	-2.03031	0.042325	0.780083
X9341.1	PDGFD	Platelet-derived growth factor D	0.000138	0.00146436	2.02844	0.042515	0.780083
X24322.1	GTF2E1	General transcription factor IIE subunit 1	6.25e-06	0.000518793	2.02822	0.042538	0.780083
X2953.31	CGA|LHB	Luteinizing hormone	0.000415	-0.00385417	-2.0279	0.04257	0.780083
X3448.13	INSR	Insulin receptor	0.000626	-0.0013821	-2.02721	0.042641	0.780083
X22104.39	CDX1	Homeobox protein CDX-1	6.53e-05	0.000714662	2.02685	0.042678	0.780083
X8285.64	ADCYAP1	Pituitary adenylate cyclase-activating polypeptide	-7.11e-05	0.000633616	2.02682	0.042681	0.780083
X3321.2	IL24	Interleukin-24	-0.000197	-0.00091524	-2.02574	0.042792	0.780083
X21160.4	CHMP6	Charged multivesicular body protein 6	1.94e-05	-0.000893463	-2.02483	0.042885	0.780083
X9883.29	GLO1	Lactoylglutathione lyase	0.00294	0.00248191	2.02295	0.043079	0.780988
X24470.20	PCBP3	Poly(rC)-binding protein 3	0.000527	0.00139169	2.02147	0.043232	0.780988
X13932.45	ARHGEF7	Rho guanine nucleotide exchange factor 7	-1.97e-05	-0.000612721	-2.0203	0.043353	0.780988
X17678.28	VSIG4	V-set and immunoglobulin domain-containing protein 4	0.00212	-0.00142127	-2.02001	0.043382	0.780988
X9828.86	LDHC	L-lactate dehydrogenase C chain	-0.000133	0.000871196	2.01762	0.043631	0.782463
X25039.10	KLHL3	Kelch-like protein 3	2.98e-06	-0.000600445	-2.01626	0.043773	0.782463
X4959.2	AGR2	Anterior gradient protein 2 homolog	6.64e-06	-0.000460186	-2.016	0.0438	0.782463
X20386.15	PTRHD1	Putative peptidyl-tRNA hydrolase PTRHD1	0.000646	0.00117972	2.0133	0.044083	0.783167
X10666.7	GNPTG	N-acetylglucosamine-1-phosphotransferase subunit gamma	0.000712	0.000719014	2.01242	0.044176	0.783167
X19290.5	HPRT1	Hypoxanthine-guanine phosphoribosyltransferase	0.00395	0.000915798	2.01192	0.044228	0.783167
X6103.70	FCRL5	Fc receptor-like protein 5	7.29e-06	0.00079103	2.01134	0.04429	0.783167
X9361.7	PCDHAC2	Protocadherin alpha-C2	0.00117	0.000589902	2.01029	0.0444	0.783167
X12461.8	SIRT5	NAD-dependent protein deacylase sirtuin-5, mitochondrial	0.000718	0.000825035	2.00787	0.044657	0.784207
X14110.200	SPARC	SPARC	4.53e-05	0.000750712	2.00573	0.044885	0.784207
X7744.10	LRP12	Low-density lipoprotein receptor-related protein 12	-0.000871	0.00134451	2.0053	0.044931	0.784207
X6294.11	BAGE2	B melanoma antigen 2	0.000297	-0.00122674	-2.00508	0.044954	0.784207
X15474.7	PIN1	Peptidyl-prolyl cis-trans isomerase NIMA-interacting 1	0.00304	0.00119591	2.004	0.04507	0.784207
X24707.6	CXorf38	Uncharacterized protein CXorf38	4.76e-05	0.000979322	2.00197	0.045287	0.784207
X3413.50	BCL2A1	Bcl-2-related protein A1	-0.000118	0.000504242	2.00052	0.045444	0.784207
X2598.9	TNFRSF9	Tumor necrosis factor receptor superfamily member 9	-0.000111	-0.000593892	-1.99967	0.045536	0.784207
X20135.85	RNGTT	mRNA-capping enzyme	not passQC in CSF	0.000961159	1.99687	0.04584	0.784207
X3730.81	TNFRSF4	Tumor necrosis factor receptor superfamily member 4	8.84e-05	-0.000659629	-1.99474	0.046072	0.784207
X15589.1	GC	Vitamin D-binding protein	-6.92e-05	0.00067387	1.99343	0.046214	0.784207
X11129.66	BMP15	Bone morphogenetic protein 15	-0.000168	0.000848313	1.99226	0.046342	0.784207
X4328.2	BOC	Brother of CDO	-0.00016	0.00151318	1.99207	0.046363	0.784207
X4785.30	SERPINA6	Corticosteroid-binding globulin	-0.000264	0.000612056	1.99189	0.046383	0.784207
X11243.90	ADGRF1	Adhesion G-protein coupled receptor F1	-0.000548	0.000680299	1.99023	0.046566	0.784207
X14127.240	IFNB1	Interferon beta	-0.000304	0.00178107	1.98873	0.046731	0.784207
X11219.95	FGFBP3	Fibroblast growth factor-binding protein 3	0.00112	0.00100257	1.98815	0.046796	0.784207
X19225.11	BLNK	B-cell linker protein	-0.000134	-0.000453795	-1.9867	0.046956	0.784207
X21643.8	RPS20	40S ribosomal protein S20	-0.000448	-0.00157948	-1.98639	0.046991	0.784207
X9383.24	CHI3L2	Chitinase-3-like protein 2	0.00017	0.000541439	1.98615	0.047017	0.784207
X5643.2	LCN8	Epididymal-specific lipocalin-8	3.65e-05	0.000928203	1.98506	0.047138	0.784207
X24055.44	CSTF1	Cleavage stimulation factor 50 kDa subunit	-0.00106	-0.000890592	-1.98447	0.047203	0.784207
X20968.22	EXOSC5	Exosome complex component RRP46	-2.82e-05	0.000767336	1.9838	0.047278	0.784207
X3633.70	NID2	Nidogen-2	0.000245	0.00101768	1.9832	0.047346	0.784207
X18921.30	PHEX	Phosphate-regulating neutral endopeptidase	0.000168	0.000766127	1.9831	0.047356	0.784207
X8250.2	PTPRJ	Receptor-type tyrosine-protein phosphatase eta	-0.00087	-0.000669397	-1.9829	0.047378	0.784207
X20955.20	ADAT2	tRNA-specific adenosine deaminase 2	-0.000152	0.000742282	1.98172	0.047511	0.784549
X21588.4	KCTD4	BTB/POZ domain-containing protein KCTD4	-0.000137	0.000646807	1.98015	0.047686	0.785582
X8052.115	NLGN1	Neuroligin-1	-0.000512	0.0010438	1.97843	0.04788	0.786922
X18895.54	GSTM4	Glutathione S-transferase Mu 4	7.27e-05	0.00368792	1.97561	0.048199	0.789076
X22465.43	HES1	Transcription factor HES-1	-0.00016	-0.00092695	-1.97527	0.048237	0.789076
X16293.1	GHRH	Somatoliberin	0.000227	0.000700916	1.97361	0.048426	0.790317
X7246.4	FREM2	FRAS1-related extracellular matrix protein 2	0.000235	0.000388784	1.97163	0.048652	0.792154
X7741.111	RTF1	RNA polymerase-associated protein RTF1 homolog	-0.000282	0.000471853	1.96855	0.049005	0.795755
X25121.7	NOMO2	Nodal modulator 2	-0.000482	-0.00120924	-1.96771	0.049101	0.795755
X13632.10	ZYX	Zyxin	0.000704	0.00164481	1.96467	0.049453	0.796324
X9173.21	PGM1	Phosphoglucomutase-1	-9.92e-05	0.000629824	1.96381	0.049553	0.796324
X24645.2	BIN3	Bridging integrator 3	7.6e-05	0.000812353	1.96284	0.049664	0.796324
X17743.14	UBE2A	Ubiquitin-conjugating enzyme E2 A	-0.000245	-0.000479766	-1.96234	0.049723	0.796324
X15326.64	GBP1	Guanylate-binding protein 1	0.000177	-0.00148675	-1.9622	0.049739	0.796324
X10085.25	STAR	Steroidogenic acute regulatory protein, mitochondrial	0.000878	0.000836584	1.96114	0.049863	0.796324
X5663.18	PF4V1	Platelet factor 4 variant	5.17e-05	0.000512931	1.95988	0.05001	0.796324
X24463.1	NDRG2	Protein NDRG2	0.00085	0.000798448	1.95866	0.050153	0.796324
X21342.25	RGS14	Regulator of G-protein signaling 14	-1.78e-05	0.000614615	1.95812	0.050216	0.796324
X8246.9	PCSK9	Proprotein convertase subtilisin/kexin type 9	-0.000798	-0.00159972	-1.95528	0.05055	0.796324
X2851.63	C5	C5a anaphylatoxin	0.0011	0.00103935	1.95461	0.050629	0.796324
X11651.24	AGO1	Protein argonaute-1	9.59e-05	-0.000507531	-1.95417	0.050681	0.796324
X2835.1	XRCC6	X-ray repair cross-complementing protein 6	-0.000569	-0.00102067	-1.95118	0.051035	0.796324
X17811.78	SULT1C2	Sulfotransferase 1C2	-0.000265	-0.000606164	-1.95066	0.051097	0.796324
X18886.28	DSCAML1	Down syndrome cell adhesion molecule-like protein 1	-0.000414	-0.000584808	-1.94985	0.051194	0.796324
X20999.12	RPL5	60S ribosomal protein L5	-1.23e-05	-0.00190792	-1.94713	0.051519	0.796324
X18823.52	H2BU1	Histone H2B type 3-B	-0.00117	-0.00376974	-1.94698	0.051538	0.796324
X20430.8	NPPC	C-type natriuretic peptide	-7.81e-05	-0.000389163	-1.94633	0.051615	0.796324
X6425.87	MMP19	Matrix metalloproteinase-19	0.000136	-0.00150593	-1.94617	0.051634	0.796324
X9360.33	EDIL3	EGF-like repeat and discoidin I-like domain-containing protein 3	0.000701	0.00178771	1.94299	0.052017	0.796324
X6900.30	UBE2J1	Ubiquitin-conjugating enzyme E2 J1	-0.000294	0.00121845	1.94184	0.052156	0.796324
X7832.181	PDIA3	Protein disulfide-isomerase A3	-3.15e-05	-0.000983182	-1.94165	0.052179	0.796324
X11836.144	DDR1	Epithelial discoidin domain-containing receptor 1	-0.000185	0.000609764	1.94138	0.052212	0.796324
X12811.55	ZNF415	Zinc finger protein 415	-8.8e-05	-0.000581921	-1.94135	0.052216	0.796324
X15511.37	NPTXR	Neuronal pentraxin receptor	-0.00184	-0.00209451	-1.94065	0.052301	0.796324
X8773.172	EMILIN3	EMILIN-3:region 1	0.000332	0.00103354	1.93918	0.052479	0.796324
X9855.10	RHOA	Transforming protein RhoA	-0.000383	-0.000825459	-1.93731	0.052707	0.796324
X16923.20	PFN2	Profilin-2	0.00011	0.000491287	1.93698	0.052748	0.796324
X12392.30	ARL1	ADP-ribosylation factor-like protein 1	-0.000321	0.000568213	1.93669	0.052783	0.796324
X23256.21	TLDC2	TLD domain-containing protein 2	0.000294	-0.000504215	-1.93498	0.052993	0.796324
X19615.213	NT5C3A	Cytosolic 5'-nucleotidase 3A	0.000341	-0.000992373	-1.93483	0.053011	0.796324
X6434.18	AOC2	Retina-specific copper amine oxidase	0.000138	-0.00139049	-1.93478	0.053017	0.796324
X18192.69	MAGEA5	Melanoma-associated antigen 5	-0.000618	-0.000898299	-1.93298	0.053238	0.796324
X8074.32	TMEM70	Transmembrane protein 70, mitochondrial	-0.000136	0.00264888	1.93287	0.053253	0.796324
X11926.23	AAGAB	Alpha- and gamma-adaptin-binding protein p34	0.000463	0.00181795	1.92941	0.05368	0.796324
X8087.250	RNF13	E3 ubiquitin-protein ligase RNF13	0.000303	0.000568217	1.92899	0.053732	0.796324
X13130.150	HK2	Hexokinase-2	0.000253	-0.00124951	-1.92802	0.053853	0.796324
X7184.13	CEACAM7	Carcinoembryonic antigen-related cell adhesion molecule 7	6.59e-05	0.000972736	1.92384	0.054375	0.796324
X23411.108	PNMA2	Paraneoplastic antigen Ma2	0.00221	0.000617078	1.92358	0.054408	0.796324
X24424.25	TBC1D25	TBC1 domain family member 25	-0.000318	-0.001395	-1.92252	0.05454	0.796324
X24304.3	CRACR2A	EF-hand calcium-binding domain-containing protein 4B	5.52e-05	0.000460751	1.92068	0.054772	0.796324
X21940.12	WNT10B	Protein Wnt-10b	-2.69e-05	0.00135915	1.9189	0.054997	0.796324
X21737.20	ST6GAL2	Beta-galactoside alpha-2,6-sialyltransferase 2	0.000112	0.00129921	1.91862	0.055032	0.796324
X10550.37	BMPR1B	Bone morphogenetic protein receptor type-1B	-0.00016	-0.000497782	-1.91807	0.055102	0.796324
X4990.87	GP1BA	Platelet glycoprotein Ib alpha chain	0.000116	0.00101054	1.91393	0.055629	0.796324
X14708.59	C8G	Complement component C8 gamma chain	-0.000822	-0.00104652	-1.91361	0.055669	0.796324
X12724.81	CIRBP	Cold-inducible RNA-binding protein	0.000561	-0.000872702	-1.91188	0.055892	0.796324
X21821.9	PPIAL4D	Peptidyl-prolyl cis-trans isomerase A-like 4D	-0.000453	-0.000805745	-1.91171	0.055914	0.796324
X5638.23	COLGALT1	Procollagen galactosyltransferase 1	-0.00109	-0.000910161	-1.91168	0.055918	0.796324
X18312.68	NDRG3	Protein NDRG3	-0.000713	0.00110076	1.91017	0.056112	0.796324
X23148.100	LIPG	Endothelial cell-derived lipase	-0.000304	-0.00175963	-1.90822	0.056362	0.796324
X19159.9	POLD4	DNA polymerase delta subunit 4	0.000165	0.000593636	1.90767	0.056434	0.796324
X2785.15	CCL8	C-C motif chemokine 8	9.41e-05	0.00046356	1.90697	0.056524	0.796324
X24975.3	FCRLA	Fc receptor-like A	-3.68e-05	0.000526097	1.90607	0.056641	0.796324
X14144.3	H2AW	Histone H2A type 3	-0.000119	-0.00313469	-1.9056	0.056702	0.796324
X7745.3	CISD1	CDGSH iron-sulfur domain-containing protein 1	0.000759	-0.000727347	-1.90455	0.056839	0.796324
X8334.65	TCP11	T-complex protein 11 homolog	-0.000126	0.00071133	1.90442	0.056856	0.796324
X3797.1	CDH2	Cadherin-2	-0.00057	0.000679041	1.90275	0.057073	0.796324
X10975.59	MUCL1	Mucin-like protein 1	-0.000418	-0.000769924	-1.90093	0.057312	0.796324
X8018.43	VSIG2	V-set and immunoglobulin domain-containing protein 2	0.000183	0.00206018	1.89991	0.057445	0.796324
X25261.42	ANKS3	Ankyrin repeat and SAM domain-containing protein 3	-4.32e-05	-0.000531613	-1.89788	0.057711	0.796324
X3316.58	SERPIND1	Heparin cofactor 2	-1.17e-05	0.00118392	1.89751	0.05776	0.796324
X21117.18	ZC4H2	Zinc finger C4H2 domain-containing protein	-0.000313	0.000704718	1.89696	0.057834	0.796324
X7910.41	LRFN1	Leucine-rich repeat and fibronectin type III domain-containing protein 1	-6.86e-05	0.000525919	1.89447	0.058163	0.796324
X2987.37	H1-2	Histone H1.2	-0.000147	-0.00256084	-1.8916	0.058544	0.796324
X14116.129	S100A4	Protein S100-A4	0.000511	-0.00105017	-1.8915	0.058557	0.796324
X24671.15	PYCARD	Apoptosis-associated speck-like protein containing a CARD	0.000299	-0.000949019	-1.89038	0.058708	0.796324
X10565.19	SLITRK3	SLIT and NTRK-like protein 3	-0.00068	0.00297467	1.88949	0.058827	0.796324
X2723.9	IL37	Interleukin-37	-0.000132	-0.000951686	-1.88909	0.05888	0.796324
X3171.57	APP	Amyloid beta A4 protein	0.000112	0.00250579	1.88882	0.058916	0.796324
X2742.68	SIGLEC7	Sialic acid-binding Ig-like lectin 7	0.0037	-0.000929502	-1.88854	0.058953	0.796324
X23024.25	SAR1A	GTP-binding protein SAR1a	-0.000157	0.000852866	1.88721	0.059133	0.796324
X5349.69	DLL1	Delta-like protein 1	-0.000787	-0.000719387	-1.8871	0.059147	0.796324
X6622.90	APLN	Apelin	-0.000183	0.000626195	1.88682	0.059184	0.796324
X23699.61	DLST	Dihydrolipoyllysine-residue succinyltransferase component of 2-oxoglutarate dehydrogenase complex, mitochondrial	-0.000578	0.000598568	1.88656	0.05922	0.796324
X3213.65	NID1	Nidogen-1	not passQC in CSF	0.00109621	1.88583	0.059318	0.796324
X9436.2	ID1	DNA-binding protein inhibitor ID-1	-0.00024	0.000629476	1.88437	0.059514	0.796324
X25050.82	TPP2	Tripeptidyl-peptidase 2	-0.000268	0.00147557	1.8843	0.059525	0.796324
X15516.12	SAA4	Serum amyloid A-4 protein	-0.00165	-0.00101757	-1.88308	0.059689	0.796324
X3391.10	PIK3CG	Phosphatidylinositol 4,5-bisphosphate 3-kinase catalytic subunit gamma isoform	-0.000292	-0.000829841	-1.87995	0.060115	0.796324
X10626.116	ST6GALNAC3	Alpha-N-acetylgalactosaminide alpha-2,6-sialyltransferase 3	3.84e-05	0.000578959	1.87763	0.060432	0.796324
X12514.16	METTL1	tRNA (guanine-N(7)-)-methyltransferase	-2.98e-05	0.00078058	1.87339	0.061014	0.796324
X25306.51	DAXX	DAXX	1.06e-05	0.00063482	1.87322	0.061038	0.796324
X25465.42	MLIP	Muscular LMNA-interacting protein	5.63e-05	-0.00057907	-1.87317	0.061045	0.796324
X5864.10	ALDOA	Fructose-bisphosphate aldolase A	0.00254	0.00122602	1.87254	0.061132	0.796324
X9172.69	MMP8	Neutrophil collagenase	0.000635	0.00147533	1.869	0.061623	0.796324
X24697.48	HNRNPA0	Heterogeneous nuclear ribonucleoprotein A0	0.000428	-0.00209644	-1.86846	0.061698	0.796324
X24686.19	ACBD4	Acyl-CoA-binding domain-containing protein 4	-0.000189	0.000765523	1.86698	0.061905	0.796324
X6957.14	PNLIPRP2	Pancreatic lipase-related protein 2	2.31e-05	0.0031268	1.86643	0.061981	0.796324
X24428.76	GDPD1	Lysophospholipase D GDPD1	-3.13e-05	0.000643207	1.86615	0.06202	0.796324
X9557.5	MANSC1	MANSC domain-containing protein 1	-0.000421	0.00129937	1.86598	0.062045	0.796324
X9216.100	PLXNB2	Plexin-B2	0.00047	-0.00087554	-1.86508	0.06217	0.796324
X11547.84	MUSK	Muscle, skeletal receptor tyrosine-protein kinase	0.000129	-0.00221124	-1.86488	0.062198	0.796324
X2658.27	NTRK3	NT-3 growth factor receptor	-0.000634	0.00109126	1.86409	0.062308	0.796324
X13556.28	HTR2A	5-hydroxytryptamine receptor 2A	0.000239	0.000461991	1.86366	0.062369	0.796324
X10453.7	CEACAM20	Carcinoembryonic antigen-related cell adhesion molecule 20	0.000119	-0.000834836	-1.86337	0.06241	0.796324
X17377.1	AKR1C3	Aldo-keto reductase family 1 member C3	0.000529	0.00132496	1.86288	0.062479	0.796324
X15594.47	HTRA1	Serine protease HTRA1	0.000452	-0.00121651	-1.8628	0.06249	0.796324
X7761.125	CHKB	Choline/ethanolamine kinase	0.00127	-0.00149676	-1.86195	0.06261	0.796324
X8446.4	ADCYAP1	Pituitary adenylate cyclase-activating polypeptide 27	8.43e-05	-0.000929915	-1.86001	0.062884	0.796324
X12599.10	FERMT3	Fermitin family homolog 3	-6.51e-05	-0.00109698	-1.85934	0.062979	0.796324
X19247.1	UBE2D1	Ubiquitin-conjugating enzyme E2 D1	7.09e-05	-0.000632118	-1.85917	0.063003	0.796324
X8907.11	UGT2A1	UDP-glucuronosyltransferase 2A1	-0.000105	0.00137142	1.85903	0.063023	0.796324
X22797.20	TAF12	Transcription initiation factor TFIID subunit 12	-0.000444	0.00124487	1.85831	0.063125	0.796324
X22978.13	HMGB2	High mobility group protein B2	-0.0002	-0.000883094	-1.85822	0.063137	0.796324
X22588.35	ADGRB2	Adhesion G protein-coupled receptor B2	-0.00112	0.00110259	1.85756	0.063231	0.796324
X22508.2	NDUFB10	NADH dehydrogenase	9.54e-05	0.000471446	1.85691	0.063323	0.796324
X7818.101	GBP6	Guanylate-binding protein 6	-0.000319	-0.00065833	-1.85557	0.063515	0.796324
X12655.30	NAPB	Beta-soluble NSF attachment protein	0.000485	0.000438324	1.85379	0.06377	0.796324
X12815.9	IARS1	Isoleucine--tRNA ligase, cytoplasmic	5.55e-05	-0.000487297	-1.85361	0.063795	0.796324
X18947.3	LRRC3B	Leucine-rich repeat-containing protein 3B	0.000242	0.000928694	1.85284	0.063905	0.796324
X10064.12	RBBP9	Putative hydrolase RBBP9	0.000236	0.000367163	1.85241	0.063967	0.796324
X13388.57	PCSK1	Neuroendocrine convertase 1	-0.00371	-0.00114135	-1.85182	0.064051	0.796324
X5534.49	TNFRSF10B	Tumor necrosis factor receptor superfamily member 10B:Extracellular domain, TNFR-Cys domains 1-3	5.24e-05	-0.000539594	-1.85144	0.064106	0.796324
X23354.12	CRYBA2	Beta-crystallin A2	-2.31e-05	0.000837064	1.85082	0.064195	0.796324
X20592.8	LXN	Latexin	-0.000326	0.00110143	1.85067	0.064216	0.796324
X21338.44	SIL1	Nucleotide exchange factor SIL1	0.00013	0.000549287	1.85008	0.064302	0.796324
X24277.22	CPNE7	Copine-7	9.06e-05	-0.000670134	-1.84917	0.064433	0.796324
X21533.51	LSP1	Lymphocyte-specific protein 1	-3.67e-05	-0.00108119	-1.84864	0.06451	0.796324
X20086.5	RAB11B	Ras-related protein Rab-11B	0.000482	-0.000949988	-1.8473	0.064704	0.796324
X3761.4	PTGS2	Prostaglandin G/H synthase 2	0.000184	-0.000562397	-1.8472	0.064718	0.796324
X22970.8	GIPC1	PDZ domain-containing protein GIPC1	6.88e-05	-0.0010916	-1.84612	0.064875	0.796324
X24962.7	SH3KBP1	SH3 domain-containing kinase-binding protein 1	-3.01e-05	-0.000518439	-1.84563	0.064946	0.796324
X3204.2	LTA4H	Leukotriene A-4 hydrolase	-0.000558	-0.000870409	-1.84296	0.065334	0.796324
X12332.7	EEF2K	Eukaryotic elongation factor 2 kinase	4.53e-06	0.0020361	1.84184	0.065499	0.796324
X13690.26	BGN	Biglycan	1.24e-05	0.00184823	1.84123	0.065588	0.796324
X18174.79	PDCD6IP	Programmed cell death 6-interacting protein	3.31e-05	0.000996091	1.8407	0.065666	0.796324
X7085.81	CDSN	Corneodesmosin	0.000132	0.00167986	1.84067	0.06567	0.796324
X23393.56	ABHD5	1-acylglycerol-3-phosphate O-acyltransferase ABHD5	-0.000604	0.00139172	1.84031	0.065722	0.796324
X3289.19	CA10	Carbonic anhydrase-related protein 10	-0.000847	-0.000599496	-1.83958	0.06583	0.796324
X23257.14	COMMD10	COMM domain-containing protein 10	-0.000102	-0.00156069	-1.83852	0.065985	0.796324
X8999.19	CEACAM3	Carcinoembryonic antigen-related cell adhesion molecule 3	-0.000187	0.000352314	1.83832	0.066015	0.796324
X4889.82	WNT7A	Protein Wnt-7a	-3.85e-05	0.000553944	1.83718	0.066184	0.796324
X21286.29	RPL11	60S ribosomal protein L11	-0.000294	-0.000667407	-1.8358	0.066387	0.796324
X23414.12	ZNF483	Zinc finger protein 483	-6.49e-05	0.00139462	1.83506	0.066497	0.796324
X13636.20	NAP1L1	Nucleosome assembly protein 1-like 1	-0.000167	-0.00119039	-1.83487	0.066526	0.796324
X19166.15	RPS19	40S ribosomal protein S19	-0.000281	-0.00114781	-1.83469	0.066551	0.796324
X8838.10	GOLM2	Protein CASC4	0.000144	0.000662216	1.83447	0.066584	0.796324
X9735.44	CD96	T-cell surface protein tactile	0.000107	0.000761439	1.83342	0.06674	0.796324
X7202.107	SEMA6C	Semaphorin-6C	-0.000677	0.00144064	1.83223	0.066917	0.796324
X15620.4	NLGN1	Neuroligin-1	-0.000419	0.000758218	1.83135	0.067049	0.796324
X14123.34	VSIR	V-type immunoglobulin domain-containing suppressor of T-cell activation:Extracellular domain	0.000613	-0.00105024	-1.8305	0.067175	0.796324
X4913.78	CCL16	C-C motif chemokine 16	-0.00222	-0.00179138	-1.83023	0.067216	0.796324
X18842.24	UBE2D2	Ubiquitin-conjugating enzyme E2 D2	-0.000115	0.000556957	1.82977	0.067284	0.796324
X17362.5	VHL	Von Hippel-Lindau disease tumor suppressor	-0.000121	0.000675852	1.8297	0.067295	0.796324
X3168.8	ADAMTS5	A disintegrin and metalloproteinase with thrombospondin motifs 5	0.000176	-0.000584085	-1.8294	0.06734	0.796324
X11464.9	RELB	Transcription factor RelB	1.91e-05	0.000593981	1.82915	0.067377	0.796324
X20549.1	IZUMO4	Izumo sperm-egg fusion protein 4	-0.00103	0.00202655	1.82849	0.067476	0.796324
X23624.34	PSENEN	Gamma-secretase subunit PEN-2	0.000138	0.000493666	1.82828	0.067507	0.796324
X23396.21	TWF2	Twinfilin-2	0.00192	-0.00107853	-1.82792	0.067561	0.796324
X5739.75	KRTDAP	Keratinocyte differentiation-associated protein	0.000118	-0.000635083	-1.82782	0.067577	0.796324
X6621.10	RLN2	Prorelaxin H2	not passQC in CSF	0.000810283	1.82715	0.067678	0.796324
X8924.55	CALY	Neuron-specific vesicular protein calcyon	-0.00132	0.000483065	1.82612	0.067833	0.796324
X23261.27	C1orf50	Uncharacterized protein C1orf50	-7.37e-05	0.000523538	1.82581	0.067879	0.796324
X14049.17	IL7	Interleukin-7	0.000205	0.000766045	1.82578	0.067884	0.796324
X25257.162	OLIG1	Oligodendrocyte transcription factor 1	-0.000181	0.000550281	1.82565	0.067903	0.796324
X25038.5	WEE2	Wee1-like protein kinase 2	-0.000211	0.000747389	1.82507	0.06799	0.796324
X5650.9	PDIA6	Protein disulfide-isomerase A6	-0.00037	-0.00124332	-1.82477	0.068035	0.796324
X3449.58	SERPINA4	Kallistatin	0.000788	0.000745849	1.82357	0.068217	0.796324
X5813.58	EPO	Erythropoietin	0.000184	-0.00148269	-1.82343	0.068239	0.796324
X18240.6	OMP	Olfactory marker protein	0.00224	-0.000560116	-1.82308	0.068291	0.796324
X23704.11	C2CD2L	Transmembrane protein 24	0.000133	-0.00119592	-1.82304	0.068297	0.796324
X8952.65	CSF3	Granulocyte colony-stimulating factor	0.000121	0.000530924	1.82231	0.068408	0.796324
X10772.21	CSGALNACT2	Chondroitin sulfate N-acetylgalactosaminyltransferase 2	not passQC in CSF	-0.000698466	-1.82228	0.068412	0.796324
X6575.79	ADAMTSL1	ADAMTS-like protein 1	-9.37e-05	0.000465549	1.82144	0.06854	0.796324
X11421.10	EHD4	EH domain-containing protein 4	0.000104	0.000763515	1.82129	0.068563	0.796324
X9758.17	RPS4X	40S ribosomal protein S4, X isoform	-0.000813	-0.00168662	-1.82069	0.068654	0.796324
X7948.129	GLTPD2	Glycolipid transfer protein domain-containing protein 2	-0.000107	-0.00136555	-1.81961	0.068818	0.796324
X20443.37	TEN1	CST complex subunit TEN1	0.000123	0.000568473	1.81957	0.068825	0.796324
X6456.17	PSG6	Pregnancy-specific beta-1-glycoprotein 6	0.000131	-0.000418957	-1.81953	0.068831	0.796324
X9343.16	IL2RB	Interleukin-2 receptor subunit beta	9.97e-05	-0.00121064	-1.81939	0.068851	0.796324
X3457.57	POSTN	Periostin	-0.000882	0.00115201	1.81833	0.069014	0.796324
X9017.58	LCT	Lactase-phlorizin hydrolase	-0.000331	-0.00382715	-1.81744	0.069149	0.796324
X3044.3	CCL18	C-C motif chemokine 18	-0.00275	-0.00180641	-1.8172	0.069186	0.796324
X12372.50	TPM3	Tropomyosin alpha-3 chain	0.000284	0.000607152	1.81608	0.069358	0.796324
X9197.4	LGALS9	Galectin-9	-0.000283	-0.000703425	-1.81595	0.069379	0.796324
X24319.19	CRPPA	D-ribitol-5-phosphate cytidylyltransferase	0.000297	0.000771613	1.81459	0.069586	0.796324
X25287.7	EIF4G1	Eukaryotic translation initiation factor 4 gamma 1	-0.00123	-0.000767863	-1.81449	0.069603	0.796324
X21969.5	DPP6	Dipeptidyl aminopeptidase-like protein 6	5.36e-05	-0.00103309	-1.81415	0.069654	0.796324
X5138.50	TNFRSF12A	Tumor necrosis factor receptor superfamily member 12A	0.000306	-0.00101321	-1.81359	0.069741	0.796324
X8841.65	CILP2	Cartilage intermediate layer protein 2	-7.21e-05	0.00152807	1.81335	0.069777	0.796324
X12483.62	RORB	Nuclear receptor ROR-beta	4.28e-05	0.000792735	1.81266	0.069885	0.796324
X22080.22	KCTD13	BTB/POZ domain-containing adapter for CUL3-mediated RhoA degradation protein 1	not passQC in CSF	0.00115917	1.81075	0.070179	0.797671
X2632.5	IL12RB1	Interleukin-12 receptor subunit beta-1	0.000206	-0.000485385	-1.80933	0.0704	0.797671
X8289.8	GPNMB	Transmembrane glycoprotein NMB:Extracellular domain	0.00191	0.000931949	1.80898	0.070454	0.797671
X15347.12	HPX	Hemopexin	0.000138	-0.00067444	-1.80894	0.07046	0.797671
X9002.36	SERPINA11	Serpin A11	-0.000294	0.00118161	1.80484	0.071099	0.79808
X3487.32	CXCL13	C-X-C motif chemokine 13	-0.00108	0.00114318	1.80453	0.071148	0.79808
X14688.6	PTPN7	Tyrosine-protein phosphatase non-receptor type 7	5.16e-05	-0.000900693	-1.80399	0.071233	0.79808
X13574.50	RND1	Rho-related GTP-binding protein Rho6	-0.00016	0.000655235	1.80389	0.071248	0.79808
X23278.13	MRPL12	39S ribosomal protein L12, mitochondrial	-0.000302	-0.00157479	-1.80304	0.071383	0.79808
X22506.25	NAA20	N-acetyltransferase 5	-8.96e-05	0.000654404	1.80253	0.071462	0.79808
X5115.31	RELT	Tumor necrosis factor receptor superfamily member 19L	-0.00139	-0.000869402	-1.80032	0.071811	0.79808
X3839.60	AIP	AH receptor-interacting protein	-5.55e-05	0.000776277	1.79975	0.0719	0.79808
X11303.7	SAMHD1	Deoxynucleoside triphosphate triphosphohydrolase SAMHD1	9.12e-05	0.000450142	1.79907	0.072007	0.79808
X9742.59	DDX39B	Spliceosome RNA helicase DDX39B	-8.89e-05	-0.00145873	-1.79896	0.072025	0.79808
X6247.9	SIRPB1	Signal-regulatory protein beta-1	0.00227	0.00265252	1.79885	0.072043	0.79808
X3077.66	F10	Coagulation factor Xa	0.000689	0.000887033	1.7987	0.072066	0.79808
X8671.378	TRAPPC5	Trafficking protein particle complex subunit 5	-0.000157	-0.000493431	-1.79835	0.072122	0.79808
X5745.64	PI15	Peptidase inhibitor 15	-0.000193	-0.000448218	-1.79815	0.072153	0.79808
X2999.6	LSAMP	Limbic system-associated membrane protein	-0.000269	0.000804376	1.79779	0.07221	0.79808
X15525.294	ADH1C	Alcohol dehydrogenase 1C	0.000268	0.00375785	1.796	0.072494	0.798908
X5457.5	COLEC12	Collectin-12	0.000462	0.00124944	1.79452	0.07273	0.798908
X25951.17	PRAME	Preferentially expressed antigen of melanoma	0.000344	0.000643041	1.79276	0.073011	0.798908
X2645.54	PRKCZ	Protein kinase C zeta type	1.85e-05	-0.000770971	-1.79132	0.073242	0.798908
X7779.86	CHST11	Carbohydrate sulfotransferase 11	0.000669	0.000912369	1.79069	0.073343	0.798908
X25124.21	ZBTB7A	Zinc finger and BTB domain-containing protein 7A	-0.000141	0.000433603	1.79055	0.073365	0.798908
X12466.7	HNRNPA1	Heterogeneous nuclear ribonucleoprotein A1	0.000209	-0.00120151	-1.79026	0.073413	0.798908
X9600.55	THSD7A	Thrombospondin type-1 domain-containing protein 7A:Thrombospondin type-1 domain 17	9.05e-05	0.000684923	1.78983	0.073482	0.798908
X12378.71	TAPBP	Tapasin	4.5e-05	-0.00143751	-1.78872	0.07366	0.798908
X6213.10	CGB2	Choriogonadotropin subunit beta variant 2	0.000135	0.00180971	1.7876	0.07384	0.798908
X15693.9	PGR	Progesterone receptor	-3.15e-05	-0.00102794	-1.78741	0.073871	0.798908
X3634.5	OPCML	Opioid-binding protein/cell adhesion molecule	-0.00144	-0.000514171	-1.78647	0.074023	0.798908
X10582.36	POMK	Protein O-mannose kinase	-0.00024	-0.00094172	-1.7861	0.074082	0.798908
X17454.15	EGFL6	Epidermal growth factor-like protein 6	-3.75e-05	0.00138831	1.78582	0.074129	0.798908
X2201.17	COL18A1	Endostatin	-0.00024	-0.000896895	-1.78554	0.074174	0.798908
X19562.8	USP28	Ubiquitin carboxyl-terminal hydrolase 28	0.000191	-0.000380188	-1.78541	0.074195	0.798908
X6334.9	GGT2	Inactive gamma-glutamyltranspeptidase 2	-0.000449	0.00143656	1.78442	0.074356	0.798908
X12936.38	RLBP1	Retinaldehyde-binding protein 1	0.000426	0.000633858	1.784	0.074423	0.798908
X4153.11	SERPINA3	Alpha-1-antichymotrypsin complex	0.00231	0.0013553	1.78379	0.074458	0.798908
X4459.68	PCSK7	Proprotein convertase subtilisin/kexin type 7	-0.000757	-0.00111808	-1.781	0.074912	0.801799
X18398.1	AKR1D1	3-oxo-5-beta-steroid 4-dehydrogenase	0.000208	-0.00165567	-1.78073	0.074957	0.801799
X24499.36	LGSN	Lengsin	-0.000307	0.000694403	1.77995	0.075084	0.801929
X2692.74	PLA2G2A	Phospholipase A2, membrane associated	-0.000235	-0.00175548	-1.77632	0.075679	0.805912
X2636.10	LTBR	Tumor necrosis factor receptor superfamily member 3	not passQC in CSF	-0.000935714	-1.77604	0.075727	0.805912
X11481.25	HAVCR2	Hepatitis A virus cellular receptor 2	0.000385	0.00363586	1.77557	0.075803	0.805912
X11377.19	ADH7	Alcohol dehydrogenase class 4 mu/sigma chain	0.000177	-0.00114689	-1.77348	0.07615	0.80837
X2769.3	rev	Protein Rev_HV2BE	-0.00029	-0.000425772	-1.77061	0.076626	0.810631
X7831.39	RBP4	Retinol-binding protein 4	-2.2e-05	-0.000879984	-1.76982	0.076758	0.810631
X9594.30	SLC30A5	Zinc transporter 5	0.000303	0.000900815	1.76782	0.077091	0.810631
X9231.23	BPNT2	Inositol monophosphatase 3	-0.00116	0.00102789	1.76712	0.077208	0.810631
X15336.7	SELENOM	Selenoprotein M	-0.000856	-0.000797314	-1.76624	0.077356	0.810631
X18202.22	CD37	Leukocyte antigen CD37	-0.000339	-0.000408478	-1.76495	0.077572	0.810631
X25967.34	TIMP1	Metalloproteinase inhibitor 1	-0.000172	-0.000761674	-1.76481	0.077596	0.810631
X24679.35	ETV7	Transcription factor ETV7	-0.000145	0.00154828	1.76437	0.07767	0.810631
X7249.37	BCL2L10	Bcl-2-like protein 10	-0.000655	-0.000923324	-1.76201	0.078068	0.810631
X11370.20	INPP5E	72 kDa inositol polyphosphate 5-phosphatase	0.000122	0.000653315	1.76146	0.078161	0.810631
X24485.32	BCAP31	B-cell receptor-associated protein 31	not passQC in CSF	0.0011073	1.76123	0.0782	0.810631
X13093.6	SECTM1	Secreted and transmembrane protein 1	-0.000934	-0.000587624	-1.76045	0.078332	0.810631
X21107.5	NDUFAF1	Complex I intermediate-associated protein 30, mitochondrial	-8.18e-05	-0.00501224	-1.7601	0.078391	0.810631
X5667.3	SEMA3B	Semaphorin-3B	-8.36e-05	0.000452191	1.75973	0.078454	0.810631
X17505.125	NAALADL1	N-acetylated-alpha-linked acidic dipeptidase-like protein	5.07e-05	0.000509289	1.75961	0.078475	0.810631
X9857.38	IRF4	Interferon regulatory factor 4	6.31e-05	0.000612409	1.75942	0.078506	0.810631
X24942.22	UNC13D	Protein unc-13 homolog D	0.000167	-0.00145151	-1.7583	0.078696	0.810631
X2848.2	WIF1	Wnt inhibitory factor 1	-0.00333	-0.00057343	-1.75748	0.078837	0.810631
X17202.37	PDCD4	Programmed cell death protein 4	0.000117	0.000484587	1.7552	0.079225	0.810631
X12646.2	RPE	Ribulose-phosphate 3-epimerase	0.000734	0.00118442	1.75465	0.079319	0.810631
X7089.42	SYT11	Synaptotagmin-11	8.42e-05	0.000517388	1.75327	0.079556	0.810631
X11138.16	RUNX3	Runt-related transcription factor 3	-0.000259	-0.000609036	-1.75309	0.079587	0.810631
X9378.6	FIBCD1	Fibrinogen C domain-containing protein 1	-0.00026	-0.000533366	-1.75265	0.079662	0.810631
X10970.3	ART3	Ecto-ADP-ribosyltransferase 3	-0.00113	0.00132219	1.74898	0.080294	0.810631
X9719.145	MMP16	Matrix metalloproteinase-16	0.0012	0.000433416	1.74865	0.080352	0.810631
X15386.7	FABP4	Fatty acid-binding protein, adipocyte	-0.00199	-0.0023335	-1.74862	0.080358	0.810631
X11375.49	FOXL2	Forkhead box protein L2	-7.26e-05	0.000512942	1.7463	0.080759	0.810631
X5254.69	PDE3A	cGMP-inhibited 3',5'-cyclic phosphodiesterase A	-0.000517	0.000517843	1.74626	0.080766	0.810631
X6217.23	QSOX1	Sulfhydryl oxidase 1	-0.000302	0.000686075	1.7458	0.080845	0.810631
X23385.18	CASTOR1	Cytosolic arginine sensor for mTORC1 subunit 1	-0.00015	0.000620783	1.7454	0.080915	0.810631
X13463.1	PXDN	Peroxidasin homolog	-5.73e-05	-0.00204793	-1.74468	0.081041	0.810631
X6227.1	KLK10	Kallikrein-10	-0.00209	0.00146683	1.74371	0.08121	0.810631
X15608.5	RPS6KB1	Ribosomal protein S6 kinase beta-1	7.93e-05	0.000790424	1.74362	0.081225	0.810631
X6257.56	CGREF1	Cell growth regulator with EF hand domain protein 1	-2.67e-05	0.000904011	1.74309	0.081319	0.810631
X15331.47	RBBP4	Histone-binding protein RBBP4	9.09e-05	-0.00103106	-1.74288	0.081355	0.810631
X25083.26	DIAPH1	Protein diaphanous homolog 1	-5.42e-05	0.000963213	1.74284	0.081362	0.810631
X21111.49	HSPBP1	Hsp70-binding protein 1	0.000346	0.00188667	1.74	0.081859	0.810631
X6612.90	BRICD5	BRICHOS domain-containing protein 5	-4e-07	-0.000798328	-1.73985	0.081886	0.810631
X25251.6	ENPP3	Ectonucleotide pyrophosphatase/phosphodiesterase family member 3	-0.000478	-0.00099501	-1.73951	0.081945	0.810631
X8229.1	GXYLT1	Glucoside xylosyltransferase 1	0.000336	0.00116062	1.73925	0.081991	0.810631
X12893.159	IFI16	Gamma-interferon-inducible protein 16:Isoform 2, Hematopoietic expression, interferon-inducible nature, and nuclear localization 2	0.000493	-0.00106717	-1.73821	0.082173	0.810631
X15509.2	NAGLU	Alpha-N-acetylglucosaminidase	-0.000646	-0.00158139	-1.73759	0.082283	0.810631
X11531.24	VSIR	V-type immunoglobulin domain-containing suppressor of T-cell activation:Cytoplasmic domain	3.66e-05	-0.00162414	-1.73707	0.082374	0.810631
X17343.6	SNPH	Syntaphilin	-1.45e-06	-0.00070956	-1.7367	0.082441	0.810631
X3218.8	FOLH1	Glutamate carboxypeptidase 2	-0.000497	-0.000896358	-1.73664	0.082451	0.810631
X20057.177	ASF1B	Histone chaperone ASF1B	-0.000277	0.000797372	1.73517	0.082711	0.810631
X3173.49	NAAA	N-acylethanolamine-hydrolyzing acid amidase	-0.000865	0.00264452	1.73503	0.082735	0.810631
X23290.3	SMN1	Survival motor neuron protein	-0.000203	-0.00135676	-1.73477	0.082781	0.810631
X13089.6	HIF1A	Hypoxia-inducible factor 1-alpha	-0.000491	0.00065544	1.73412	0.082897	0.810631
X23570.87	ZKSCAN7	Zinc finger protein with KRAB and SCAN domains 7	-0.000202	0.000437136	1.73341	0.083023	0.810631
X13589.10	APBB3	Amyloid beta A4 precursor protein-binding family B member 3:Phosphotyrosine Interaction Domain 2, Isoform IV	5.49e-05	0.000846227	1.73309	0.08308	0.810631
X21210.33	POLB	DNA polymerase beta	0.000178	-0.000680904	-1.73296	0.083103	0.810631
X8374.5	NGFR	Tumor necrosis factor receptor superfamily member 16	not passQC in CSF	0.00171859	1.73263	0.083162	0.810631
X21113.3	TIFA	TRAF-interacting protein with FHA domain-containing protein A	-2.4e-05	-0.000551107	-1.7322	0.083238	0.810631
X20964.13	RPS14	40S ribosomal protein S14	7.76e-05	-0.000879646	-1.73188	0.083296	0.810631
X17785.11	DNPH1	2'-deoxynucleoside 5'-phosphate N-hydrolase 1	-0.000127	0.000653146	1.73082	0.083483	0.810631
X14685.17	AKT2	RAC-beta serine/threonine-protein kinase	-0.000241	0.000644562	1.73015	0.083603	0.810631
X21697.57	ADGRF2	Adhesion G-protein coupled receptor F2	7.76e-05	-0.00149717	-1.72973	0.083678	0.810631
X4209.60	VTA1	Vacuolar protein sorting-associated protein VTA1 homolog	0.00081	0.00107622	1.72922	0.083769	0.810631
X4437.56	ENTPD5	Ectonucleoside triphosphate diphosphohydrolase 5	-0.000295	-0.000934231	-1.72822	0.083949	0.810631
X11425.31	RUFY1	RUN and FYVE domain-containing protein 1	-0.000393	0.000813195	1.72804	0.083982	0.810631
X7867.154	ST6GALNAC1	Alpha-N-acetylgalactosaminide alpha-2,6-sialyltransferase 1	-0.000272	-0.000638106	-1.72751	0.084075	0.810631
X12812.25	ACYP2	Acylphosphatase-2	0.000138	0.000934178	1.72745	0.084087	0.810631
X9748.31	GSTM3	Glutathione S-transferase Mu 3	0.000634	0.00137496	1.72697	0.084174	0.810631
X23161.3	KCTD6	BTB/POZ domain-containing protein KCTD6	0.0001	0.00082239	1.72653	0.084253	0.810631
X13618.15	MAD1L1	Mitotic spindle assembly checkpoint protein MAD1	6.89e-05	0.000492807	1.72645	0.084266	0.810631
X10708.3	GNRH2	Progonadoliberin-2	-0.000156	-0.000883277	-1.72461	0.084597	0.810631
X23270.14	SPATA33	Spermatogenesis-associated protein 33	0.000276	0.000567414	1.72403	0.084703	0.810631
X3803.10	CST5	Cystatin-D	not passQC in CSF	-0.00238606	-1.7239	0.084726	0.810631
X25233.2	MPI	Mannose-6-phosphate isomerase	0.000163	-0.00103168	-1.72377	0.084749	0.810631
X19374.72	MTCP1	Protein p13 MTCP-1	-0.000371	-0.000710425	-1.72355	0.08479	0.810631
X22569.55	TGFBR1	TGF-beta receptor type-1	5.17e-05	0.000814403	1.72337	0.084822	0.810631
X10882.12	DSC1	Desmocollin-1	-9.95e-05	-0.000499029	-1.7227	0.084942	0.810631
X3535.84	DKK1	Dickkopf-related protein 1	-0.000465	0.00184255	1.72216	0.085041	0.810631
X22587.37	EPHA6	Ephrin type-A receptor 6	0.000214	0.00105123	1.72126	0.085203	0.810631
X7660.21	TPM4	Tropomyosin alpha-4 chain	-0.000212	-0.00163178	-1.72086	0.085276	0.810631
X2853.68	CHEK1	Serine/threonine-protein kinase Chk1	0.00015	-0.000532097	-1.72073	0.085299	0.810631
X3181.50	CTSS	Cathepsin S	0.000183	-0.000970107	-1.71773	0.085847	0.81257
X25460.36	IRF5	Interferon regulatory factor 5	-3.25e-05	0.000551493	1.71735	0.085915	0.81257
X4775.34	GSN	Gelsolin	-8.23e-05	0.000773969	1.71656	0.086059	0.81257
X11142.11	ANGPTL1	Angiopoietin-related protein 1:C-Term, Fibrinogen domian	0.00118	0.000720841	1.7161	0.086143	0.81257
X6587.6	LRFN5	Leucine-rich repeat and fibronectin type-III domain-containing protein 5	-0.000339	-0.000638159	-1.71501	0.086343	0.81257
X23625.44	KIAA1143	Uncharacterized protein KIAA1143	2.83e-05	-0.000493252	-1.71471	0.086399	0.81257
X4133.54	GZMB	Granzyme B	0.000449	-0.000607983	-1.71271	0.086766	0.81257
X7142.5	CPN1	Carboxypeptidase N catalytic chain	-0.000386	-0.000443529	-1.71253	0.086799	0.81257
X13484.69	COL1A1	Collagen alpha-1(I) chain:N-term propeptide	-0.000238	0.00044432	1.71232	0.086838	0.81257
X9950.229	LAG3	Lymphocyte activation gene 3 protein	-0.000114	-0.00163739	-1.7122	0.08686	0.81257
X3758.68	PROC	Activated Protein C	-0.00121	-0.000608974	-1.712	0.086896	0.81257
X8885.6	CACNA2D3	Voltage-dependent calcium channel subunit alpha-2/delta-3	-0.00189	0.0011136	1.71199	0.086899	0.81257
X12747.89	RBM3	RNA-binding protein 3	0.000206	-0.000862971	-1.70928	0.0874	0.812619
X24667.27	CT45A1	Cancer/testis antigen family 45 member A1	-2.38e-05	0.000457313	1.70922	0.08741	0.812619
X21567.214	C1QTNF4	Complement C1q tumor necrosis factor-related protein 4	-9.24e-05	0.000584118	1.70726	0.087773	0.812619
X21853.3	CLEC1A	CLEC-1	-0.000928	-0.000500064	-1.70708	0.087807	0.812619
X20197.14	VSNL1	Visinin-like protein 1	0.0031	0.000515474	1.70698	0.087825	0.812619
X22078.4	TAT	Tyrosine aminotransferase	6.99e-05	-0.000421938	-1.70666	0.087885	0.812619
X19361.78	MATN3	Matrilin-3	0.00079	0.0013248	1.7066	0.087896	0.812619
X7076.17	ECEL1	Endothelin-converting enzyme-like 1	-0.000479	0.000481773	1.70627	0.087958	0.812619
X9929.16	HSD17B7	3-keto-steroid reductase:Extracellular domain (partial)	0.000224	-0.00127173	-1.70528	0.088142	0.812619
X21931.16	UBE2L3|UBB	UB2L3/PolyUbiquitin K48	-6.98e-05	0.000459276	1.70472	0.088247	0.812619
X5231.79	PCSK9	Proprotein convertase subtilisin/kexin type 9	-0.000326	-0.00119772	-1.70437	0.088311	0.812619
X18193.165	MORF4L1	Mortality factor 4-like protein 1	-5.57e-05	-0.000655508	-1.70402	0.088377	0.812619
X6405.74	PSG2	Pregnancy-specific beta-1-glycoprotein 2	-0.000297	-0.000584803	-1.70313	0.088543	0.812619
X9934.29	PITPNA	Phosphatidylinositol transfer protein alpha isoform	0.0019	0.000480687	1.70247	0.088667	0.812619
X22037.47	EFHD2	EF-hand domain-containing protein D2	0.00153	-0.000828979	-1.70161	0.088828	0.812619
X13126.52	DSC2	Desmocollin-2	0.000767	-0.000803217	-1.70122	0.088902	0.812619
X11516.7	FABP1	Fatty acid-binding protein, liver	-0.000161	-0.000992922	-1.70112	0.08892	0.812619
X13976.9	ARHGEF1	Rho guanine nucleotide exchange factor 1	7.17e-05	0.000605736	1.70063	0.089012	0.812619
X4548.4	FUT3	Galactoside 3(4)-L-fucosyltransferase	2.56e-05	-0.000691257	-1.69973	0.089182	0.812619
X6364.7	TAPBPL	Tapasin-related protein	0.00106	-0.00628061	-1.69947	0.089231	0.812619
X16749.79	GDF10	Growth/differentiation factor 10	4.58e-05	-0.000396493	-1.69813	0.089483	0.813194
X8268.98	HS3ST3A1	Heparan sulfate glucosamine 3-O-sulfotransferase 3A1	0.000678	0.000962349	1.6979	0.089527	0.813194
X4909.68	LGALS8	Galectin-8	6.89e-05	-0.000464825	-1.6969	0.089716	0.813852
X8535.102	DMKN	Dermokine	-0.000101	-0.000378951	-1.69526	0.090027	0.815614
X23650.2	DMTN	Dematin	0.000153	-0.00100232	-1.69311	0.090435	0.816276
X19223.6	RAB1A	Ras-related protein Rab-1A	3.73e-05	-0.00106962	-1.69253	0.090545	0.816276
X25042.3	ME2	NAD-dependent malic enzyme, mitochondrial	-0.00019	-0.00183733	-1.69237	0.090576	0.816276
X22783.40	SPI1	Transcription factor PU.1	-0.000537	-0.00144889	-1.69071	0.090892	0.816276
X16810.3	GDI1	Rab GDP dissociation inhibitor alpha	0.00168	0.00123025	1.69069	0.090897	0.816276
X21397.21	PRTG	Protogenin	0.000543	0.000947145	1.69057	0.090919	0.816276
X11273.176	GSTT2B	Glutathione S-transferase theta-2B	0.000111	0.000429828	1.69039	0.090952	0.816276
X23243.120	RPS25	40S ribosomal protein S25	-0.000341	-0.00122123	-1.68902	0.091216	0.816276
X15452.5	NT5E	5'-Nucleotidase	2.52e-05	-0.000999781	-1.68609	0.091779	0.816276
X21705.33	METRNL	Meteorin-like protein	-0.000239	-0.000675538	-1.68588	0.09182	0.816276
X11118.107	RAB17	Ras-related protein Rab-17	-0.000276	-0.000581818	-1.68546	0.0919	0.816276
X9090.9	SYTL4	Synaptotagmin-like protein 4:Ca2+-dependent membrane-targeting module 1	0.000179	-0.00166114	-1.6853	0.091931	0.816276
X21713.11	RELN	Reelin	-0.000609	-0.00100475	-1.68507	0.091975	0.816276
X15527.90	DLD	Dihydrolipoyl dehydrogenase, mitochondrial	0.000308	0.00104132	1.68472	0.092043	0.816276
X9760.13	MAPK9	Mitogen-activated protein kinase 9	0.000276	0.000798865	1.68397	0.092187	0.816276
X22548.18	RGS13	Regulator of G-protein signaling 13	-0.000754	-0.000774133	-1.68376	0.092228	0.816276
X12891.1	MICALL2	MICAL-like protein 2	-0.000105	0.000420683	1.68338	0.092301	0.816276
X13007.66	LCN10	Epididymal-specific lipocalin-10	7.1e-06	-0.00077985	-1.68309	0.092359	0.816276
X21653.205	URM1	Ubiquitin-related modifier 1	-0.000177	0.0010617	1.68272	0.09243	0.816276
X8061.102	FAM171B	Protein FAM171B:Cytoplasmic domain	-0.000166	0.000533322	1.68255	0.092463	0.816276
X19229.92	HOMER1	Homer protein homolog 1	0.00168	0.00179862	1.68076	0.09281	0.816276
X23334.21	LCE3C	Late cornified envelope protein 3C	-0.000333	0.000469174	1.6806	0.09284	0.816276
X6377.54	LYZL2	Lysozyme-like protein 2	-0.000664	0.000698475	1.67979	0.092997	0.816276
X12463.7	KLHL13	Kelch-like protein 13	-8.8e-05	0.000477915	1.67971	0.093014	0.816276
X11406.82	ACAD8	Isobutyryl-CoA dehydrogenase, mitochondrial	0.000145	-0.000410793	-1.67873	0.093205	0.816276
X3607.71	DKK3	Dickkopf-related protein 3	1.28e-05	0.0010438	1.67677	0.093588	0.816276
X12018.84	TPK1	Thiamin pyrophosphokinase 1	3.78e-05	0.000376473	1.67673	0.093595	0.816276
X14132.21	HHLA2	HERV-H LTR-associating protein 2	0.000112	0.000523321	1.67654	0.093633	0.816276
X11401.181	RNF146	E3 ubiquitin-protein ligase RNF146	-2.34e-05	0.000501065	1.67557	0.093823	0.816276
X23686.44	CWF19L1	CWF19-like protein 1	-0.000562	-0.000808385	-1.67538	0.093861	0.816276
X21857.26	RACK1	Guanine nucleotide-binding protein subunit beta-2-like 1	-0.000554	-0.00124894	-1.67524	0.093886	0.816276
X23601.43	ACOT12	Acyl-coenzyme A thioesterase 12	9e-05	0.000587679	1.67455	0.094023	0.816276
X18859.7	EIF4EBP3	Eukaryotic translation initiation factor 4E-binding protein 3	0.000339	-0.00060696	-1.67351	0.094227	0.816276
X3336.50	TFPI	Tissue factor pathway inhibitor	0.00201	-0.000972742	-1.6731	0.094307	0.816276
X24917.95	DNAJC1	DnaJ homolog subfamily C member 1	0.000144	0.00136688	1.6719	0.094544	0.816276
X18890.227	FGB	Fibrinogen beta chain	not passQC in CSF	0.000595766	1.67186	0.094552	0.816276
X3394.81	PLK1	Serine/threonine-protein kinase PLK1	6.95e-05	-0.000532396	-1.67134	0.094654	0.816276
X12366.16	CRYGD	Gamma-crystallin D	0.000246	0.000355219	1.67048	0.094824	0.816276
X3481.87	XPNPEP1	Xaa-Pro aminopeptidase 1	0.000878	-0.000870419	-1.67032	0.094857	0.816276
X5476.66	PRKCG	Protein kinase C gamma type	0.0026	0.000557914	1.67029	0.094862	0.816276
X12449.16	PPIH	Peptidyl-prolyl cis-trans isomerase H	0.000807	0.000972247	1.66962	0.094995	0.816276
X13668.44	TYRO3	Tyrosine-protein kinase receptor TYRO3	-0.000772	0.000631269	1.66823	0.095271	0.816276
X7970.315	ART3	Ecto-ADP-ribosyltransferase 3	-0.000777	0.00134729	1.66717	0.09548	0.816276
X19332.1	MOB4	MOB-like protein phocein	-9.35e-05	0.000483208	1.6666	0.095594	0.816276
X18306.1	PALM	Paralemmin-1	-1.17e-06	-0.000460961	-1.66582	0.095749	0.816276
X13689.2	ODC1	Ornithine decarboxylase	-0.000184	0.000570375	1.66512	0.095888	0.816276
X18214.2	GCLM	Glutamate--cysteine ligase regulatory subunit	0.000253	0.00166105	1.66476	0.09596	0.816276
X8095.213	PPIF	Peptidyl-prolyl cis-trans isomerase F, mitochondrial	-0.000702	-0.00218599	-1.66468	0.095977	0.816276
X15534.26	MDH2	Malate dehydrogenase, mitochondrial	0.00156	-0.00162447	-1.66464	0.095985	0.816276
X21810.50	MLANA	MART-1	-0.000973	-0.00047392	-1.66462	0.095989	0.816276
X2590.69	ROR1	Inactive tyrosine-protein kinase transmembrane receptor ROR1	-0.000554	0.000989813	1.66426	0.09606	0.816276
X21237.24	PADI4	Protein-arginine deiminase type-4	-0.000749	-0.00302351	-1.66347	0.096218	0.816397
X8249.124	ALK	ALK tyrosine kinase receptor	-0.000149	0.000457842	1.66254	0.096405	0.816397
X15607.56	PKLR	Pyruvate kinase PKLR	0.00012	0.00189093	1.6616	0.096593	0.816397
X16292.288	GIP	Gastric inhibitory polypeptide	8.42e-05	-0.0011517	-1.6593	0.097055	0.816397
X18313.4	ASRGL1	Isoaspartyl peptidase/L-asparaginase	0.000406	-0.000548008	-1.65915	0.097085	0.816397
X16035.8	FLT4	Vascular endothelial growth factor receptor 3	5.37e-05	0.00127106	1.65866	0.097184	0.816397
X6234.74	VIT	Vitrin	0.000588	0.00109047	1.65847	0.097222	0.816397
X3040.59	CCL3	C-C motif chemokine 3	0.0003	-0.00123642	-1.65804	0.09731	0.816397
X9211.19	SERPINF1	Pigment epithelium-derived factor	-0.000109	-0.000595014	-1.65735	0.097449	0.816397
X7106.37	OOSP2	Oocyte-secreted protein 2	-5.21e-06	0.000506037	1.65721	0.097476	0.816397
X22082.25	BEX2	Protein BEX2	6.36e-05	0.000703972	1.65597	0.097728	0.816397
X2822.56	ADGRE5	CD97 antigen	-0.000227	-0.000804869	-1.65572	0.097778	0.816397
X6629.3	DEFB1	Beta-defensin 1	-0.000727	-0.00136249	-1.65487	0.097951	0.816397
X8464.31	RSPO4	R-spondin-4	0.000663	-0.000655289	-1.6542	0.098087	0.816397
X20954.27	RTL6	Protein LDOC1L	-0.000143	0.000609838	1.65268	0.098396	0.816397
X3358.51	CDK5|CDK5R1	Cyclin-dependent kinase 5:Cyclin-dependent kinase 5 activator 1 complex	-0.000427	-0.000815328	-1.65253	0.098426	0.816397
X7655.11	NPPB	N-terminal pro-BNP	0.000115	0.00269322	1.6512	0.098697	0.816397
X4905.63	COTL1	Coactosin-like protein	0.000313	0.000459659	1.65059	0.098821	0.816397
X5245.40	PRKAA2|PRKAB2|PRKAG1	AMP Kinase (alpha2beta2gamma1)	-0.00037	0.00123075	1.65024	0.098894	0.816397
X24902.84	GPHN	Gephyrin	0.00192	0.000826746	1.64995	0.098953	0.816397
X21351.8	GARS1	Glycyl t-RNA synthetase	0.00437	-0.00088271	-1.64945	0.099056	0.816397
X9974.8	DLL3	Delta-like protein 3	-0.000353	0.00125628	1.64941	0.099063	0.816397
X21817.5	MYL9	Myosin, light chain 9, regulatory	-0.000858	-0.00166048	-1.64872	0.099206	0.816397
X9182.3	LRP1	Low-density lipoprotein receptor-related protein 1, soluble:Extracellular domain, LDL receptor class A domains 11-20	0.00148	0.000661251	1.64786	0.099381	0.816397
X14086.11	SMPDL3A	Acid sphingomyelinase-like phosphodiesterase 3a	0.000315	0.00195764	1.6478	0.099393	0.816397
X18300.39	PURB	Transcriptional activator protein Pur-beta	0.000208	0.00116686	1.64769	0.099416	0.816397
X8606.39	GPNMB	Transmembrane glycoprotein NMB:Cytoplasmic domain	0.000306	0.00102716	1.6454	0.099887	0.816397
X6104.1	FGFRL1	Fibroblast growth factor receptor-like 1	-0.000305	-0.000549203	-1.64498	0.099973	0.816397
X25482.5	NFIA	Nuclear factor 1 A-type	0.000569	0.000480446	1.64496	0.099978	0.816397
X6468.37	TAC4	Tachykinin-4	0.000191	-0.000355315	-1.6449	0.099991	0.816397
X6260.14	TNC	Tenascin	-1.92e-05	-0.00114405	-1.64489	0.099992	0.816397
X10627.87	APLP2	Amyloid-like protein 2	0.000229	0.00112976	1.64484	0.1	0.816397
X19370.30	HS3ST4	Heparan sulfate glucosamine 3-O-sulfotransferase 4	-0.000182	0.000404778	1.64484	0.1	0.816397
X21491.7	AOC3	Vascular adhesion protein-1	-0.000659	-0.000939941	-1.64461	0.10005	0.816397
X5737.61	SEMA4D	Semaphorin-4D	-0.00129	-0.000922064	-1.64302	0.10038	0.816397
X20958.13	RAB23	Ras-related protein Rab-23	0.000238	0.0010704	1.64256	0.10047	0.816397
X19373.3	MYL12A	Myosin regulatory light chain 12A	-0.00025	-0.00162194	-1.64069	0.10086	0.816397
X8064.125	PVR	Poliovirus receptor	5.56e-05	0.000645146	1.63981	0.10105	0.816397
X12537.88	PURA	Transcriptional activator protein Pur-alpha	-3.35e-07	0.000734514	1.63936	0.10114	0.816397
X6400.33	TP53I13	Tumor protein p53-inducible protein 13	0.003	0.00190458	1.63906	0.1012	0.816397
X23345.2	NECAB1	N-terminal EF-hand calcium-binding protein 1	0.000566	-0.000606322	-1.63785	0.10145	0.816397
X21991.79	PPP1R9B	Neurabin-2	-0.000239	-0.00200044	-1.63777	0.10147	0.816397
X9312.8	AZGP1	Zinc-alpha-2-glycoprotein	0.000527	0.000639949	1.63776	0.10147	0.816397
X13547.5	HTR7	5-hydroxytryptamine receptor 7	0.000246	0.00112356	1.63741	0.10155	0.816397
X16902.17	LAMP1	Lysosome-associated membrane glycoprotein 1	2.85e-05	-0.00102046	-1.63733	0.10156	0.816397
X4436.1	ENTPD3	Ectonucleoside triphosphate diphosphohydrolase 3	-0.000151	-0.000711683	-1.63714	0.1016	0.816397
X7056.16	SLC3A2	4F2 cell-surface antigen heavy chain:Extracellular domain	-0.000399	-0.000545628	-1.63707	0.10162	0.816397
X11319.106	MRE11	Double-strand break repair protein MRE11	-0.000258	0.000549174	1.63619	0.1018	0.816397
X10798.4	CD300E	CMRF35-like molecule 2	-0.000196	-0.000439457	-1.63553	0.10194	0.816397
X10885.36	C6orf89	Bombesin receptor-activated protein C6orf89	0.000379	0.000438505	1.63524	0.102	0.816397
X9401.57	TRABD2A	Metalloprotease TIKI1	-0.000427	0.00158843	1.63486	0.10208	0.816397
X5626.20	CTRC	Chymotrypsin-C	7.13e-05	0.000721042	1.63357	0.10235	0.816397
X19504.22	DTYMK	Thymidylate kinase	-0.000688	0.00116088	1.63259	0.10256	0.816397
X21321.2	SNRPA1	U2 small nuclear ribonucleoprotein AAE	-0.000237	-0.000573322	-1.63243	0.10259	0.816397
X21539.139	SYT6	Synaptotagmin-6	0.000261	0.00180378	1.63192	0.1027	0.816397
X12382.2	DDX58	Probable ATP-dependent RNA helicase DDX58	-4.29e-06	0.000612376	1.63179	0.10272	0.816397
X12635.9	TRDMT1	tRNA (cytosine(38)-C(5))-methyltransferase	0.000277	0.00041551	1.63136	0.10281	0.816397
X25240.1	EEF2KMT	Protein-lysine N-methyltransferase EEF2KMT	-2.32e-05	-0.000964118	-1.631	0.10289	0.816397
X11130.158	CACNB4	Voltage-dependent L-type calcium channel subunit beta-4	0.000148	0.000645469	1.63062	0.10297	0.816397
X22121.43	DCAF12	DDB1- and CUL4-associated factor 12	-0.000174	-0.00044916	-1.62929	0.10325	0.817079
X11830.48	PTPN11	Tyrosine-protein phosphatase non-receptor type 11	0.00392	0.000927403	1.6291	0.10329	0.817079
X14324.52	SMC3	Structural maintenance of chromosomes protein 3	-0.000528	-0.00143351	-1.62837	0.10345	0.817419
X25499.37	DDHD2	Phospholipase DDHD2	-0.0003	0.000729038	1.62719	0.1037	0.817725
X4337.49	CRP	C-reactive protein	-0.00606	-0.00462781	-1.62702	0.10373	0.817725
X13735.1	RAP1GAP	Rap1 GTPase-activating protein 1	8.32e-06	0.000458014	1.62652	0.10384	0.817725
X9254.18	FCER1A	High affinity immunoglobulin epsilon receptor subunit alpha	-0.000475	-0.000917004	-1.62541	0.10408	0.818692
X5939.42	TNFSF12	Tumor necrosis factor ligand superfamily member 12	-0.000344	0.000718379	1.62459	0.10425	0.819107
X14250.115	BLMH	Bleomycin hydrolase	-2.44e-05	-0.000819884	-1.62317	0.10455	0.820404
X11629.36	TRAF4	TNF receptor-associated factor 4	-0.00016	0.000507629	1.62271	0.10465	0.820404
X21156.5	CHAC2	Putative glutathione-specific gamma-glutamylcyclotransferase 2	0.000121	0.000892267	1.62132	0.10495	0.821834
X3303.23	CST6	Cystatin-M	0.000291	0.00151035	1.6206	0.1051	0.821949
X9841.197	PAICS	Multifunctional protein ADE2	-0.000518	0.00126784	1.62017	0.1052	0.821949
X18910.45	LIN7A	Protein lin-7 homolog A	0.00164	0.000628467	1.6186	0.10553	0.823221
X18932.84	NMNAT1	Nicotinamide/nicotinic acid mononucleotide adenylyltransferase 1	5.33e-05	0.000695407	1.61824	0.10561	0.823221
X12678.66	SNRPA	U1 small nuclear ribonucleoprotein A	-0.000409	-0.00108449	-1.61741	0.10579	0.823221
X22019.21	SH2B3	SH2B adapter protein 3	-0.000172	0.00084795	1.6169	0.1059	0.823221
X12030.82	DES	Desmin	-0.000517	-0.000710946	-1.61619	0.10605	0.823221
X4560.34	LCK	Tyrosine-protein kinase Lck	-0.000116	-0.000726462	-1.61611	0.10607	0.823221
X18894.1	GPX2	Glutathione peroxidase 2	-6.1e-05	0.000607789	1.61536	0.10623	0.823548
X2770.51	CCL1	C-C motif chemokine 1	-0.000224	-0.000754674	-1.61308	0.10673	0.824537
X22469.103	HMX2	Homeobox protein HMX2	-0.000109	0.000478048	1.61249	0.10686	0.824537
X12650.43	GNAI3	Guanine nucleotide-binding protein G(k) subunit alpha	-0.000194	0.000585747	1.61219	0.10692	0.824537
X18253.8	SSBP1	Single-stranded DNA-binding protein, mitochondrial	2.7e-05	-0.00180198	-1.61211	0.10694	0.824537
X3392.68	AKT3	Protein kinase B gamma	0.00238	-0.000812383	-1.61186	0.10699	0.824537
X4318.12	PTPN6	Tyrosine-protein phosphatase non-receptor type 6	-0.000153	-0.00129206	-1.61104	0.10717	0.824537
X12595.11	TMOD1	Tropomodulin-1	-9.89e-05	0.00158941	1.61085	0.10721	0.824537
X10842.7	GCNT4	Beta-1,3-galactosyl-O-glycosyl-glycoprotein beta-1,6-N-acetylglucosaminyltransferase 4	-1.32e-05	-0.000375971	-1.61036	0.10732	0.824537
X9846.32	ARHGDIB	Rho GDP-dissociation inhibitor 2	0.00171	-0.000712982	-1.60989	0.10742	0.824537
X6406.3	NMES1	Normal mucosa of esophagus-specific gene 1 protein	0.00024	-0.000808484	-1.6088	0.10766	0.824612
X21707.15	C1QL3	Complement C1q-like protein 3	0.000544	0.00104629	1.6082	0.10779	0.824612
X10866.60	PPP4R3A	Serine/threonine-protein phosphatase 4 regulatory subunit 3A	-0.000321	-0.00125077	-1.60798	0.10784	0.824612
X11361.73	TYMP	Thymidine phosphorylase	-0.000981	-0.00116533	-1.60744	0.10796	0.824612
X13680.3	NAB2	NGFI-A-binding protein 2	-0.000145	0.000472685	1.60713	0.10802	0.824612
X9253.52	ABO	Histo-blood group ABO system transferase	0.00932	0.0102714	1.60569	0.10834	0.824828
X14032.2	VEGFA	Vascular endothelial growth factor A, isoform 121	-5.18e-05	-0.00111973	-1.60468	0.10856	0.824828
X18205.123	MAGEA6	Melanoma-associated antigen 6	-4.63e-05	0.000389601	1.60352	0.10882	0.824828
X13532.25	CNEP1R1	Nuclear envelope phosphatase-regulatory subunit 1	4.82e-05	0.000318903	1.60274	0.10899	0.824828
X17835.28	ANXA13	Annexin A13	-2.17e-05	0.0004845	1.60271	0.109	0.824828
X7983.1	PCDHGC5	Protocadherin gamma-C5	-6.58e-05	0.000360283	1.60008	0.10958	0.824828
X15436.40	RAMP1	Receptor activity-modifying protein 1	9.44e-05	0.000521206	1.59999	0.1096	0.824828
X3485.28	B2M	Beta-2-microglobulin	0.000302	-0.00101043	-1.5999	0.10962	0.824828
X21755.27	USP12	Ubiquitin carboxyl-terminal hydrolase 12	6.47e-05	0.00142768	1.59971	0.10966	0.824828
X18938.3	VLDLR	Very low-density lipoprotein receptor	-0.000572	-0.000557901	-1.59916	0.10978	0.824828
X22098.10	CCNYL1	Cyclin-Y-like protein 1	-0.000178	0.000573399	1.59888	0.10985	0.824828
X21368.46	POLR3K	DNA-directed RNA polymerase III subunit RPC10	-0.000713	-0.00143854	-1.59857	0.10992	0.824828
X18277.28	TRIAP1	TP53-regulated inhibitor of apoptosis 1	-0.000157	0.000496183	1.59837	0.10996	0.824828
X3681.87	KLK14	Kallikrein-14	not passQC in CSF	-0.000619476	-1.59837	0.10996	0.824828
X9513.9	FGF22	Fibroblast growth factor 22	-0.00022	0.000498431	1.59809	0.11002	0.824828
X15468.14	CFHR1	Complement factor H-related protein 1	1.01e-05	-0.00101275	-1.59765	0.11012	0.824828
X5981.6	NA	ES1 protein homolog, mitochondrial	-0.000278	0.000573747	1.59757	0.11014	0.824828
X9800.20	NDUFB8	NADH dehydrogenase [ubiquinone] 1 beta subcomplex subunit 8, mitochondrial	0.000122	0.0004473	1.59699	0.11027	0.824828
X12664.19	PTPN13	Tyrosine-protein phosphatase non-receptor type 13	7.34e-05	0.000655696	1.59648	0.11038	0.824828
X3466.8	PRKACA	cAMP-dependent protein kinase catalytic subunit alpha	0.00027	-0.00122392	-1.59634	0.11041	0.824828
X11145.72	KIAA1549L	UPF0606 protein KIAA1549L	-0.000187	-0.000610317	-1.59459	0.1108	0.824975
X7199.3	SYN3	Synapsin-3	-0.000495	0.000346528	1.59425	0.11088	0.824975
X9296.15	PTPRD	Receptor-type tyrosine-protein phosphatase delta	-0.000501	0.00108707	1.59422	0.11089	0.824975
X10361.25	OAS1	2'-5'-oligoadenylate synthase 1	-0.000181	0.000453374	1.59272	0.11122	0.824975
X18297.8	MRAS	Ras-related protein M-Ras	-0.000213	-0.000452131	-1.5927	0.11123	0.824975
X7185.29	GP5	Platelet glycoprotein V	0.000753	0.00114425	1.59267	0.11124	0.824975
X6948.82	FIG4	Polyphosphoinositide phosphatase	0.000139	0.000864615	1.59182	0.11143	0.824975
X9053.16	CRIP2	Cysteine-rich protein 2	0.000857	0.000615474	1.59128	0.11155	0.824975
X8013.9	LMAN2L	VIP36-like protein	-0.000322	-0.00144933	-1.58995	0.11185	0.824975
X4187.49	PGD	6-phosphogluconate dehydrogenase, decarboxylating	0.00399	0.00205475	1.58971	0.1119	0.824975
X10756.34	UCN3	Urocortin-3	0.000457	-0.00100428	-1.58922	0.11201	0.824975
X8036.75	FSHB	Follitropin subunit beta	-0.000352	-0.000407963	-1.58914	0.11203	0.824975
X19293.6	VPS26A	Vacuolar protein sorting-associated protein 26A	0.00173	-0.000689641	-1.58878	0.11211	0.824975
X6609.22	CNP	2',3'-cyclic-nucleotide 3'-phosphodiesterase	0.00101	0.000973833	1.5887	0.11213	0.824975
X6955.68	SNX1	Sorting nexin-1	-0.000443	-0.000804302	-1.58797	0.11229	0.824975
X12621.55	PPP2R1A	Serine/threonine-protein phosphatase 2A 65 kDa regulatory subunit A alpha isoform	0.00102	0.000947126	1.58753	0.11239	0.824975
X19823.75	SIRT1	NAD-dependent protein deacetylase sirtuin-1	-0.00161	-0.000730671	-1.58711	0.11249	0.824975
X13603.7	RFESD	Rieske domain-containing protein	-9.78e-05	0.000853904	1.58606	0.11273	0.824975
X12821.6	NLRP10	NACHT, LRR and PYD domains-containing protein 10	-3.74e-05	0.000913302	1.58599	0.11274	0.824975
X12575.30	MTHFD1	C-1-tetrahydrofolate synthase, cytoplasmic	2.83e-05	0.00139291	1.58569	0.11281	0.824975
X24915.123	CAPN13	Calpain-13	-0.000318	0.000646526	1.58526	0.11291	0.824975
X20385.21	CPTP	Ceramide-1-phosphate transfer protein	-5.62e-05	0.000810184	1.58446	0.11309	0.825295
X6392.7	CCN5	WNT1-inducible-signaling pathway protein 2	-0.00222	-0.00133744	-1.584	0.11319	0.825295
X21206.218	HAX1	HCLS1-associated protein X-1	-0.000564	0.000680734	1.58307	0.11341	0.826036
X12662.82	ECH1	Delta(3,5)-Delta(2,4)-dienoyl-CoA isomerase, mitochondrial	3.06e-05	0.00149312	1.58216	0.11361	0.826246
X5980.55	BOLA3	BolA-like protein 3	0.000558	-0.00111221	-1.58119	0.11383	0.826246
X2813.11	AGRP	Agouti-related protein	0.00162	0.000966973	1.58029	0.11404	0.826246
X21191.24	DUSP21	Dual specificity protein phosphatase 21	7.22e-05	-0.000734647	-1.58003	0.1141	0.826246
X17365.7	KYAT1	Kynurenine--oxoglutarate transaminase 1	-0.000219	0.000503077	1.57969	0.11418	0.826246
X16748.1	BMP3	Bone morphogenetic protein 3	-0.000122	-0.000455775	-1.57905	0.11432	0.826246
X12356.65	SRI	Sorcin	0.00113	0.0011035	1.57829	0.1145	0.826246
X11211.7	TBCE	Tubulin-specific chaperone E	0.000967	0.000981658	1.57776	0.11462	0.826246
X11263.57	CASQ1	Calsequestrin-1	0.000355	-0.000496383	-1.57773	0.11463	0.826246
X10710.23	ZPBP2	Zona pellucida-binding protein 2	0.000203	0.000511273	1.5773	0.11473	0.826246
X5121.3	SEMA6B	Semaphorin-6B	-0.000964	-0.000772877	-1.57722	0.11474	0.826246
X23418.66	CCDC92	Coiled-coil domain-containing protein 92	-0.000421	-0.000894552	-1.57588	0.11505	0.827625
X25065.22	MYBPH	Myosin-binding protein H	-5.88e-05	0.000485597	1.57502	0.11525	0.828211
X2421.7	BDNF	Brain-derived neurotrophic factor	0.000193	0.00161512	1.57374	0.11555	0.828262
X8814.33	PSAPL1	Proactivator polypeptide-like 1	not passQC in CSF	0.00160581	1.57363	0.11557	0.828262
X9815.5	ARHGAP1	Rho GTPase-activating protein 1:Cellular retinaldehyde-TRIO domain	0.00109	-0.00100462	-1.57344	0.11562	0.828262
X3235.50	WFIKKN2	WAP, Kazal, immunoglobulin, Kunitz and NTR domain-containing protein 2	-0.000369	0.00121483	1.57264	0.1158	0.828262
X6553.68	CFAP45	Cilia- and flagella-associated protein 45	-0.000694	0.000572593	1.57245	0.11585	0.828262
X12641.3	INPP5B	Type II inositol 1,4,5-trisphosphate 5-phosphatase	0.000512	0.00155295	1.57194	0.11597	0.828272
X25116.11	CCDC9	Coiled-coil domain-containing protein 9	-0.000174	0.000976219	1.56999	0.11642	0.830637
X7812.11	S100A9	Protein S100-A9	0.000103	-0.000374407	-1.56813	0.11685	0.832854
X7752.31	CLEC4D	C-type lectin domain family 4 member D	3.7e-05	-0.000425227	-1.56731	0.11704	0.833358
X20441.35	POLR2E	DNA-directed RNA polymerases I, II, and III subunit RPABC1	-0.000141	-0.000969267	-1.56673	0.11718	0.833505
X19302.7	GIMAP6	GTPase IMAP family member 6	-0.000368	-0.000362149	-1.56516	0.11755	0.835287
X6223.5	GUCA2B	Guanylate cyclase activator 2B	1.48e-05	-0.00137868	-1.56319	0.11801	0.837278
X13568.30	PSMD4	26S proteasome non-ATPase regulatory subunit 4	-0.000185	0.000679598	1.56291	0.11807	0.837278
X7145.1	ITIH3	Inter-alpha-trypsin inhibitor heavy chain H3	0.00221	0.00126176	1.56118	0.11848	0.837918
X11171.25	FLNA	Filamin-A:Calponin Homology 2	not passQC in CSF	-0.00104586	-1.56091	0.11855	0.837918
X7810.20	C1QTNF5	Complement C1q tumor necrosis factor-related protein 5	-0.000258	0.000773844	1.56047	0.11865	0.837918
X2875.15	TBP	TATA-box-binding protein	-5.5e-05	-0.000528492	-1.56038	0.11867	0.837918
X21963.48	DAB2	Disabled homolog 2	-0.000691	-0.00129412	-1.55951	0.11888	0.837918
X24959.20	CYB5R4	Cytochrome b5 reductase 4	-0.000152	-0.000742876	-1.55951	0.11888	0.837918
X8921.139	PABPN1	Polyadenylate-binding protein 2	0.000198	-0.000939298	-1.55824	0.11918	0.839186
X9997.12	UBXN4	UBX domain-containing protein 4:Cytoplasmic domain 1	0.00127	-0.000959395	-1.55742	0.11937	0.839465
X10391.1	ANGPTL3	Angiopoietin-related protein 3	3.9e-05	0.00121082	1.55703	0.11946	0.839465
X20167.6	RAB8B	Ras-related protein Rab-8B	-0.000355	0.00103119	1.55514	0.11991	0.840507
X17327.3	CNPY3	Protein canopy homolog 3	-0.000887	0.00130732	1.55498	0.11995	0.840507
X3825.18	MAPK8	Mitogen-activated protein kinase 8	0.000242	0.000815836	1.55477	0.12	0.840507
X8909.77	GNPDA1	Glucosamine-6-phosphate isomerase 1	not passQC in CSF	0.000694078	1.55427	0.12012	0.840507
X3636.37	OLR1	Oxidized low-density lipoprotein receptor 1	0.00301	0.00150103	1.55389	0.12021	0.840507
X20105.7	MYL6	Myosin light polypeptide 6	-0.000275	0.000871332	1.55182	0.12071	0.840628
X3852.19	DNAJB1	DnaJ homolog subfamily B member 1	-4.8e-05	0.000857428	1.55171	0.12073	0.840628
X13408.23	WFIKKN2	WAP, Kazal, immunoglobulin, Kunitz and NTR domain-containing protein 2	0.000201	0.00105869	1.55166	0.12074	0.840628
X7128.9	VWA2	von Willebrand factor A domain-containing protein 2	0.000335	0.000817124	1.55093	0.12092	0.840628
X18182.24	PCK1	Phosphoenolpyruvate carboxykinase, cytosolic [GTP]	-9.44e-05	-0.000600505	-1.55083	0.12094	0.840628
X15606.19	KRT19	Keratin, type I cytoskeletal 19	9.49e-05	0.00103243	1.55056	0.12101	0.840628
X9176.3	MUC1	Mucin-1:region 2	5.84e-05	0.000492931	1.55021	0.12109	0.840628
X12509.115	COMMD1	COMM domain-containing protein 1	-0.000242	0.00227097	1.5498	0.12119	0.840628
X19148.58	TIMM8A	Mitochondrial import inner membrane translocase subunit Tim8 A	5.64e-05	-0.00120444	-1.54835	0.12154	0.842219
X3518.54	CPB2	Carboxypeptidase B2	0.000246	0.000654935	1.54689	0.12189	0.842788
X9749.190	LCP1	Plastin-2	-4.54e-06	-0.000653314	-1.54595	0.12212	0.842788
X9000.177	SLC3A1	Neutral and basic amino acid transport protein rBAT	-5.77e-05	-0.000465359	-1.54522	0.12229	0.842788
X15641.20	TMEFF1	Tomoregulin-1	-0.000268	0.000548306	1.54409	0.12257	0.842788
X3198.4	IDS	Iduronate 2-sulfatase	-0.000808	0.000908535	1.54384	0.12263	0.842788
X10603.1	HTN3	Histatin-3	not passQC in CSF	0.00112154	1.54376	0.12265	0.842788
X17398.55	HMOX1	Heme oxygenase 1	-0.000411	-0.00105328	-1.54368	0.12267	0.842788
X15644.1	BTD	Biotinidase	0.000204	0.000789074	1.54353	0.1227	0.842788
X13421.17	TMEM167B	Protein kish-B	-2.38e-05	0.000370266	1.54292	0.12285	0.842788
X15358.28	SCG5	Neuroendocrine protein 7B2	-0.000865	-0.000732226	-1.54278	0.12289	0.842788
X23034.13	SORCS3	VPS10 domain-containing receptor SorCS3	-9.4e-05	0.000432909	1.54242	0.12297	0.842788
X8994.65	SLAMF8	SLAM family member 8	-6.89e-05	-0.0010544	-1.54202	0.12307	0.842788
X8380.244	DLK1	Protein delta homolog 1:Cytoplasmic domain	7.17e-05	0.000364092	1.54124	0.12326	0.843263
X4156.74	TGFB2	Transforming growth factor beta-2	0.000349	-0.000448723	-1.5397	0.12363	0.844966
X20975.2	RCAN2	Calcipressin-2	0.000641	0.000643149	1.53873	0.12387	0.84509
X8244.16	FUT8	Alpha-(1,6)-fucosyltransferase	0.000674	0.00119042	1.53867	0.12389	0.84509
X11369.23	ADH5	Alcohol dehydrogenase class-3	-0.000315	0.000766669	1.53755	0.12416	0.845398
X11260.47	SUN5	SUN domain-containing protein 5	9.01e-05	0.000466488	1.53653	0.12441	0.845398
X8220.15	FAM241B	Uncharacterized protein C10orf35	-0.000149	0.00116369	1.53556	0.12465	0.845398
X23923.26	PPM1F	Protein phosphatase 1F	0.002	-0.000699145	-1.53537	0.12469	0.845398
X18304.19	BCCIP	BRCA2 and CDKN1A-interacting protein	-0.000164	0.000373804	1.53458	0.12489	0.845398
X24434.16	PHYHIP	Phytanoyl-CoA hydroxylase-interacting protein	-0.000434	0.000635918	1.5342	0.12498	0.845398
X15573.110	NCAN	Neurocan core protein	-0.000715	0.00155069	1.53387	0.12506	0.845398
X9531.24	LST1	Leukocyte-specific transcript 1 protein	-0.000245	0.000922042	1.53378	0.12508	0.845398
X5100.53	SCARB2	Lysosome membrane protein 2	0.000138	-0.000479828	-1.53373	0.1251	0.845398
X12846.3	FBXL5	F-box/LRR-repeat protein 5	-0.000202	0.000594054	1.53322	0.12522	0.845398
X20531.5	SLAMF9	SLAM family member 9	-5.01e-05	0.000455378	1.53178	0.12558	0.845398
X10637.50	ELAPOR1	UPF0577 protein KIAA1324:Extracellular domain	0.000305	0.000617404	1.53153	0.12564	0.845398
X23349.5	PCYT1A	Choline-phosphate cytidylyltransferase A	not passQC in CSF	0.00101505	1.5309	0.12579	0.845398
X22386.11	OTX1	Homeobox protein OTX1	-0.000291	0.000505456	1.53074	0.12583	0.845398
X12737.12	PLS1	Plastin-1	-3.86e-05	0.000985804	1.53033	0.12594	0.845398
X6237.11	FGFRL1	Fibroblast growth factor receptor-like 1	7.16e-05	0.000462205	1.53002	0.12601	0.845398
X3902.21	SKP1	S-phase kinase-associated protein 1	0.000202	0.000434606	1.52916	0.12623	0.845398
X12781.2	TARBP2	RISC-loading complex subunit TARBP2	-0.000168	0.000545343	1.529	0.12626	0.845398
X20960.47	FUBP1	Far upstream element-binding protein 1	0.000789	-0.000827715	-1.5289	0.12629	0.845398
X16074.12	GRAP2	GRB2-related adapter protein 2	-0.000141	0.000725481	1.52833	0.12643	0.845398
X6546.41	DKK2	Dickkopf-related protein 2	8.05e-06	-0.000603612	-1.52792	0.12653	0.845398
X4162.54	TF	Serotransferrin	4.93e-05	-0.0005453	-1.52715	0.12672	0.845398
X10531.18	NRAS	GTPase NRas	0.00012	-0.000781792	-1.52691	0.12678	0.845398
X9018.38	PCDH10	Protocadherin-10:Extracellular domain	-0.000875	0.00085307	1.5267	0.12684	0.845398
X12411.60	MAX	Protein max	-4.84e-05	-0.000987773	-1.52489	0.12729	0.846371
X8397.147	QSOX2	Sulfhydryl oxidase 2	4.77e-05	0.00124604	1.52456	0.12737	0.846371
X3898.5	PSMD7	26S proteasome non-ATPase regulatory subunit 7	0.000394	-0.000531336	-1.52379	0.12756	0.846371
X11817.1	RPS6KB1	Ribosomal protein S6 kinase beta-1	4.71e-06	0.000868301	1.52319	0.12771	0.846371
X21864.20	MAK16	Protein MAK16 homolog	not passQC in CSF	-0.00064479	-1.52292	0.12778	0.846371
X12657.2	TSTA3	GDP-L-fucose synthase	8.43e-05	0.000774852	1.52243	0.1279	0.846371
X19249.18	KARS1	Lysine--tRNA ligase	-0.00106	-0.000847172	-1.52227	0.12794	0.846371
X13700.10	ANXA2	Annexin A2	-0.000919	-0.00109159	-1.52104	0.12825	0.846371
X6923.1	PLOD2	Procollagen-lysine,2-oxoglutarate 5-dioxygenase 2	-0.00152	-0.00128246	-1.52093	0.12828	0.846371
X16618.7	CD69	Early activation antigen CD69	-7.25e-05	-0.0012552	-1.52073	0.12833	0.846371
X7173.141	TMEM132C	Transmembrane protein 132C:Extracellular domain	-0.000353	0.000996945	1.52044	0.1284	0.846371
X13107.9	LYPD3	Ly6/PLAUR domain-containing protein 3	6.39e-05	0.000668041	1.52028	0.12844	0.846371
X12751.26	ZHX1	Zinc fingers and homeoboxes protein 1	6.71e-05	-0.000455045	-1.51935	0.12867	0.847088
X20211.75	GBP5	Guanylate-binding protein 5	-0.0006	-0.000623973	-1.51611	0.12949	0.85166
X19287.59	DENR	Density-regulated protein	0.000202	0.000760972	1.51524	0.12971	0.85166
X8956.96	SCARF2	Scavenger receptor class F member 2:Extracellular domain	2.23e-05	0.000559762	1.51485	0.12981	0.85166
X10082.251	NEFL	Neurofilament light polypeptide	0.00911	0.00108725	1.51428	0.12995	0.85166
X3640.14	LRPAP1	alpha-2-macroglobulin receptor-associated protein	-0.00108	0.000730622	1.51394	0.13004	0.85166
X14103.12	TPSG1	Tryptase gamma	-0.000145	-0.000341854	-1.51323	0.13022	0.85166
X16312.45	CDH6	Cadherin-6	-0.00011	-0.000817815	-1.51277	0.13034	0.85166
X24493.10	MTMR7	Myotubularin-related protein 7	-0.000236	0.000620001	1.51276	0.13034	0.85166
X15376.134	CTSE	Cathepsin E	0.000276	-0.000927732	-1.50927	0.13123	0.85306
X7223.60	S100A13	Protein S100-A13	0.00405	0.00223814	1.50878	0.13136	0.85306
X4498.62	NCAM1	Neural cell adhesion molecule 1, 120 kDa isoform	-0.000306	0.000875142	1.50848	0.13143	0.85306
X7143.9	GCNT2	N-acetyllactosaminide beta-1,6-N-acetylglucosaminyl-transferase, isoform C	-3.21e-05	-0.000386432	-1.50724	0.13175	0.85306
X17814.8	BPNT1	3'(2'),5'-bisphosphate nucleotidase 1	0.00182	0.00072963	1.50718	0.13176	0.85306
X23273.42	C22orf23	UPF0193 protein EVG1	-0.00103	0.00137495	1.50701	0.13181	0.85306
X5006.71	MAPK13	Mitogen-activated protein kinase 13	0.000128	-0.000550503	-1.5065	0.13194	0.85306
X8243.55	SPINK1	Serine protease inhibitor Kazal-type 1	0.000161	0.000566286	1.50501	0.13232	0.85306
X13510.7	ATP2A3	Sarcoplasmic/endoplasmic reticulum calcium ATPase 3	0.00038	0.00037704	1.50484	0.13237	0.85306
X15300.66	CCDC134	Coiled-coil domain-containing protein 134	-0.00107	-0.000800211	-1.50478	0.13238	0.85306
X12659.13	OLA1	Obg-like ATPase 1	0.00198	0.00103837	1.50466	0.13241	0.85306
X24683.11	GIMAP7	GTPase IMAP family member 7	-7.45e-05	-0.000695268	-1.50463	0.13242	0.85306
X4148.49	PAPPA	Pappalysin-1	-0.00105	-0.00173085	-1.50406	0.13257	0.85306
X12634.79	BCAR3	Breast cancer anti-estrogen resistance protein 3:Guanine Nucleotide Exchange Factor Domain	-0.000235	-0.000749587	-1.50233	0.13301	0.85306
X13129.40	LDLR	Low-density lipoprotein receptor	1.7e-05	0.000432357	1.50223	0.13304	0.85306
X17195.43	BAG1	BAG family molecular chaperone regulator 1	-2.43e-05	0.000983181	1.50208	0.13308	0.85306
X19150.20	PRPSAP2	Phosphoribosyl pyrophosphate synthase-associated protein 2	-0.000167	0.00151092	1.50159	0.1332	0.85306
X6027.31	RLN3	Relaxin-3	-6e-05	0.000291768	1.50075	0.13342	0.85306
X21406.25	MAP3K11	Mitogen-activated protein kinase kinase kinase 11	2.26e-05	-0.000969157	-1.49998	0.13362	0.85306
X9013.60	NTN1	Netrin-1	0.00126	0.000587923	1.49944	0.13376	0.85306
X22817.126	TRIM9	E3 ubiquitin-protein ligase TRIM9	0.00026	0.000366838	1.49914	0.13384	0.85306
X18259.15	MEOX2	Homeobox protein MOX-2	-0.000214	-0.000747853	-1.4988	0.13392	0.85306
X21929.53	UBE2D3|UBB	UB2D3/PolyUbiquitin K48	-0.000672	0.0015189	1.49845	0.13402	0.85306
X11187.11	CLEC12A	C-type lectin domain family 12 member A	-0.00103	-0.00321788	-1.49832	0.13405	0.85306
X21157.6	HYKK	Hydroxylysine kinase	-0.000125	0.000554062	1.49751	0.13426	0.85306
X23690.228	RBM41	RNA-binding protein 41	5.41e-06	0.000616967	1.49739	0.13429	0.85306
X12954.71	PPARA	Peroxisome proliferator-activated receptor alpha	7.72e-05	0.000871368	1.49561	0.13476	0.85306
X21747.8	UBE2N|UBE2V1	UBE2N (Ubc13)/Uev1a Complex	0.00356	0.00112772	1.49452	0.13504	0.85306
X22838.39	ZNF230	Zinc finger protein 230	0.000123	0.000505668	1.49413	0.13514	0.85306
X5738.25	TNC	Tenascin	-0.000231	-0.00109565	-1.49367	0.13526	0.85306
X23669.20	GFPT2	Glutamine--fructose-6-phosphate aminotransferase [isomerizing] 2	-0.000248	0.000581415	1.49365	0.13527	0.85306
X11324.3	PXDNL	Peroxidasin-like protein	-0.000117	0.000495206	1.49354	0.1353	0.85306
X18206.18	ADH6	Alcohol dehydrogenase 6	0.000122	0.000804518	1.49342	0.13533	0.85306
X10760.107	GRIA4	Glutamate receptor 4	-0.000894	0.00139359	1.49264	0.13553	0.85306
X9739.4	MSH2	DNA mismatch repair protein Msh2	-0.000104	0.000567507	1.49266	0.13553	0.85306
X11134.30	MTRF1L	Peptide chain release factor 1-like, mitochondrial	0.000156	-0.000758665	-1.49254	0.13556	0.85306
X22973.8	CXCL3	Gro-gamma	0.000477	0.00284356	1.4922	0.13565	0.85306
X25215.1	TIMM10	Mitochondrial import inner membrane translocase subunit Tim10	-0.000183	-0.00104581	-1.49217	0.13566	0.85306
X24641.10	CLDN1	Claudin-1	-0.000265	0.000495893	1.49203	0.13569	0.85306
X11098.1	PDXK	Pyridoxal kinase	5.2e-05	-0.000727058	-1.49105	0.13595	0.85306
X9074.6	FAXDC2	Fatty acid hydroxylase domain-containing protein 2	8.7e-05	0.000319949	1.49057	0.13607	0.85306
X20187.10	ITGAV|ITGB3	Integrin alpha V beta 3	-0.00012	-0.0011863	-1.49056	0.13608	0.85306
X20221.26	PDE4C	cAMP-specific 3',5'-cyclic phosphodiesterase 4C	-0.000176	-0.00135945	-1.49046	0.1361	0.85306
X19638.9	PDYN	Dynorphin A (1-17)	-0.00027	0.00116732	1.49026	0.13616	0.85306
X14674.63	PACSIN3	Protein kinase C and casein kinase substrate in neurons protein 3	-0.000221	0.000453278	1.48894	0.1365	0.85306
X13669.6	FGFR3	Fibroblast growth factor receptor 3:Extracellular domain	-0.000719	0.000970878	1.48876	0.13655	0.85306
X12374.8	PAFAH1B3	Platelet-activating factor acetylhydrolase IB subunit gamma	0.00047	0.00197025	1.48866	0.13658	0.85306
X8048.9	FTMT	Ferritin, mitochondrial	0.00113	0.00150258	1.48805	0.13674	0.85306
X2858.29	HAT1	Histone acetyltransferase type B catalytic subunit	0.00019	-0.000651327	-1.48799	0.13675	0.85306
X23341.16	DMC1	Meiotic recombination protein DMC1/LIM15 homolog	-0.000339	-0.000456691	-1.4868	0.13707	0.85306
X19262.219	ACADVL	Very long-chain specific acyl-CoA dehydrogenase, mitochondrial	-0.000372	-0.00129176	-1.48593	0.1373	0.85306
X11715.1	POU2F1	POU domain, class 2, transcription factor 1	-7.64e-05	0.000378201	1.48524	0.13748	0.85306
X10605.22	APMAP	Adipocyte plasma membrane-associated protein	0.000307	0.000490815	1.48474	0.13761	0.85306
X8645.257	PEX14	Peroxisomal membrane protein PEX14:C-term	-0.000337	-0.000366353	-1.48434	0.13772	0.85306
X12795.2	ZNF566	Zinc finger protein 566	6.53e-05	0.000356334	1.48388	0.13784	0.85306
X17150.8	HSPE1	10 kDa heat shock protein, mitochondrial	not passQC in CSF	-0.00144652	-1.48381	0.13786	0.85306
X22466.27	HES5	Transcription factor HES-5	6.89e-05	0.000448501	1.48348	0.13795	0.85306
X16060.99	NID2	Nidogen-2	0.000308	0.0011444	1.48322	0.13802	0.85306
X5584.21	TCN2	Holo-Transcobalamin-2	-0.000105	-0.000917191	-1.48034	0.13878	0.85306
X5351.52	HNRNPA2B1	Heterogeneous nuclear ribonucleoproteins A2/B1	-0.000497	-0.00114631	-1.48028	0.1388	0.85306
X13377.3	CYB561D1	Cytochrome b561 domain-containing protein 1	7.32e-05	0.000614569	1.48	0.13887	0.85306
X23255.7	RAB33A	Ras-related protein Rab-33A	0.000117	-0.00137477	-1.47997	0.13888	0.85306
X22784.4	SPATA22	Spermatogenesis-associated protein 22	-8.73e-05	0.00032052	1.47877	0.1392	0.85306
X3032.11	CGA|FSHB	Follicle stimulating hormone	-0.000327	-0.00339847	-1.47866	0.13923	0.85306
X3459.49	PDGFRB	Platelet-derived growth factor receptor beta	0.000638	0.00173526	1.47813	0.13937	0.85306
X13947.371	NUDT12	Peroxisomal NADH pyrophosphatase NUDT12	-0.000406	-0.000573705	-1.47674	0.13975	0.85306
X24445.38	AFAP1L2	Actin filament-associated protein 1-like 2	0.000295	-0.00139552	-1.47634	0.13985	0.85306
X23254.31	NDUFAF3	NADH dehydrogenase [ubiquinone] 1 alpha subcomplex assembly factor 3	0.000317	0.000741886	1.47558	0.14006	0.85306
X24263.6	OCLN	Occludin	0.000164	-0.000490116	-1.47511	0.14018	0.85306
X2558.51	POMC	Beta-endorphin	0.000198	-0.000450695	-1.47437	0.14038	0.85306
X6416.8	GKN2	Gastrokine-2	not passQC in CSF	-0.00150539	-1.47421	0.14042	0.85306
X9008.6	PRRG1	Transmembrane gamma-carboxyglutamic acid protein 1:Pro-form, Extracellular domain	-9.7e-05	0.000508026	1.47414	0.14044	0.85306
X13628.58	GRB14	Growth factor receptor-bound protein 14	0.000856	0.000371907	1.47391	0.1405	0.85306
X3184.25	F7	Coagulation factor VII	-0.00133	-0.0009016	-1.47378	0.14054	0.85306
X6209.2	AOC1	Amiloride-sensitive amine oxidase [copper-containing]	0.000405	0.000986656	1.47376	0.14055	0.85306
X12408.333	RAB22A	Ras-related protein Rab-22A	-0.000555	0.000857013	1.47345	0.14063	0.85306
X19448.104	UPP1	Uridine phosphorylase 1	-0.000577	-0.00078165	-1.47282	0.1408	0.85306
X4407.10	MST1	Hepatocyte growth factor-like protein	0.00126	0.00246086	1.4728	0.14081	0.85306
X3362.61	CHRDL1	Chordin-like protein 1	0.000691	-0.000909911	-1.47267	0.14084	0.85306
X12350.86	ETS2	Protein C-ets-2	0.000218	0.000619171	1.47253	0.14088	0.85306
X9086.95	SCGB2A1	Mammaglobin-B	0.000162	0.000503732	1.47246	0.1409	0.85306
X13496.19	HMGCS1	Hydroxymethylglutaryl-CoA synthase, cytoplasmic	0.00201	0.00229601	1.47233	0.14093	0.85306
X9057.19	ADRM1	Proteasomal ubiquitin receptor ADRM1	-4.52e-05	0.000434326	1.47184	0.14107	0.85306
X9819.110	MCL1	Induced myeloid leukemia cell differentiation protein Mcl-1	-0.000251	-0.000578965	-1.47182	0.14107	0.85306
X19193.18	VBP1	Prefoldin subunit 3	0.000183	0.000639183	1.47143	0.14118	0.85306
X22401.26	GUCA1B	Guanylyl cyclase-activating protein 2	0.000218	0.000529688	1.47131	0.14121	0.85306
X6360.7	DEFB128	Beta-defensin 128	-0.000458	-0.000384764	-1.47071	0.14137	0.85306
X9049.2	SLC16A3	Monocarboxylate transporter 4	6.88e-05	0.000392381	1.4707	0.14137	0.85306
X23705.42	CTPS1	CTP synthase 1	-0.000268	0.00111464	1.47004	0.14155	0.85306
X8458.16	SNCA	Alpha-synuclein	0.000626	0.00141006	1.46999	0.14156	0.85306
X12798.46	SLC4A8	Electroneutral sodium bicarbonate exchanger 1	-3.58e-05	-0.000504534	-1.46939	0.14173	0.85306
X21923.24	SAE1|UBA2	SAE1/SAE2	-0.000654	0.000514441	1.46914	0.14179	0.85306
X15674.3	CD79A	B-cell antigen receptor complex-associated protein alpha chain	-0.000117	0.00081294	1.4675	0.14224	0.853623
X17776.15	PECR	Peroxisomal trans-2-enoyl-CoA reductase	-0.000167	-0.000407853	-1.46608	0.14263	0.853623
X22981.3	HPCAL1	Hippocalcin-like protein 1	0.000435	0.000667349	1.46606	0.14263	0.853623
X9878.3	SULT1E1	Estrogen sulfotransferase	0.000241	0.000412817	1.46572	0.14272	0.853623
X19237.17	DDT	D-dopachrome decarboxylase	-0.000212	-0.000493957	-1.46571	0.14273	0.853623
X22116.9	CREM	cAMP-responsive element modulator	9.55e-05	0.000516723	1.46548	0.14279	0.853623
X6281.51	ST3GAL2	CMP-N-acetylneuraminate-beta-galactosamide-alpha-2,3-sialyltransferase 2	-0.000639	-0.000886193	-1.46543	0.1428	0.853623
X16561.9	A1BG	Alpha-1B-glycoprotein	0.000458	0.00062783	1.46483	0.14297	0.853623
X11107.25	TENM3	Teneurin-3	0.000178	-0.000415759	-1.46417	0.14315	0.853623
X14090.23	DEF6	Differentially expressed in FDCP 6 homolog	0.000107	-0.000856843	-1.46413	0.14316	0.853623
X2330.2	CXCL12	Stromal cell-derived factor 1	0.000228	0.00071815	1.46366	0.14329	0.853623
X13658.31	PDGFC	Platelet-derived growth factor C	-0.000976	-0.000723101	-1.46341	0.14335	0.853623
X15398.2	GFER	FAD-linked sulfhydryl oxidase ALR	0.000273	0.00116862	1.46232	0.14365	0.854681
X14013.11	TANK	TRAF family member-associated NF-kappa-B activator	-1.03e-05	-0.0017274	-1.45959	0.1444	0.856299
X25422.58	RPP40	Ribonuclease P protein subunit p40	-0.000131	0.000460624	1.45951	0.14443	0.856299
X7140.1	CELA2A	Chymotrypsin-like elastase family member 2A	0.000284	0.00156652	1.45947	0.14444	0.856299
X15453.3	AMBP	Alpha-1-microglobulin	4.15e-07	-0.00060743	-1.45907	0.14455	0.856299
X14229.5	MOCS3	Adenylyltransferase and sulfurtransferase MOCS3	-0.000406	-0.000422377	-1.45807	0.14482	0.856299
X9035.2	MXI1	MAX-interacting protein 1	-0.000204	-0.000687023	-1.45804	0.14483	0.856299
X3082.9	ULBP2	NKG2D ligand 2	3.59e-05	0.000437715	1.45774	0.14491	0.856299
X20078.6	MYL6B	Myosin light chain 6B	0.000538	0.000552745	1.45736	0.14502	0.856299
X17737.7	IVD	Isovaleryl-CoA dehydrogenase, mitochondrial	-0.00076	-0.00124319	-1.45731	0.14503	0.856299
X2982.82	LGALS4	Galectin-4	3.6e-05	-0.000624383	-1.45623	0.14533	0.856299
X10949.59	RPLP2	60S acidic ribosomal protein P2	8.18e-05	-0.000482933	-1.45612	0.14536	0.856299
X12768.3	PPP1R3B	Protein phosphatase 1 regulatory subunit 3B	1.37e-05	0.00133801	1.45528	0.14559	0.856299
X9377.25	KITLG	Kit ligand	0.000513	0.00105734	1.45501	0.14567	0.856299
X5078.82	EPHB6	Ephrin type-B receptor 6	-0.0014	0.000574759	1.45487	0.14571	0.856299
X5252.33	PDE11A	Dual 3',5'-cyclic-AMP and -GMP phosphodiesterase 11A	-0.000407	-0.000864915	-1.45352	0.14608	0.856299
X8429.16	AXIN2	Axin-2	-7.57e-05	0.00119548	1.45337	0.14612	0.856299
X12455.48	MYNN	Myoneurin	0.000126	0.000442008	1.45333	0.14613	0.856299
X18429.10	CDH1	Cadherin-1	-0.00019	-0.00108471	-1.45287	0.14626	0.856299
X21957.12	PIK3AP1	Phosphoinositide 3-kinase adapter protein 1	0.000263	-0.000377753	-1.45253	0.14635	0.856299
X11168.3	MEGF10	Multiple epidermal growth factor-like domains protein 10	-0.000136	-0.000457919	-1.45171	0.14658	0.856299
X21971.47	FLI1	Friend leukemia integration 1 transcription factor	-0.0001	-0.000978131	-1.45165	0.1466	0.856299
X10695.12	WFDC10B	Protein WFDC10B	-4.15e-06	0.000476858	1.45133	0.14669	0.856299
X8222.49	CDHR3	Cadherin-related family member 3	-0.000303	0.000561659	1.45094	0.1468	0.856299
X6388.21	CCDC126	Coiled-coil domain-containing protein 126	7.35e-05	0.0010826	1.44933	0.14724	0.856299
X8088.56	C1orf210	Type III endosome membrane protein TEMP	-3.65e-05	-0.000791975	-1.44931	0.14725	0.856299
X17347.80	AIDA	Axin interactor, dorsalization-associated protein	-0.000268	0.000949129	1.44884	0.14738	0.856299
X13094.75	RSPO3	R-spondin-3	-0.000408	0.000525245	1.44842	0.1475	0.856299
X15447.45	SORD	Sorbitol dehydrogenase	0.000535	0.00210999	1.4481	0.14759	0.856299
X5467.15	HSP90AB1	Heat shock protein HSP 90-beta	0.0025	-0.000591652	-1.44758	0.14774	0.856299
X10457.3	IL18RAP	Interleukin-18 receptor accessory protein	0.000746	0.00045752	1.44713	0.14786	0.856299
X6641.60	UBB	PolyUbiquitin K48-linked	0.00089	-0.0009505	-1.44675	0.14797	0.856299
X25272.17	CDH23	Cadherin-23	not passQC in CSF	-0.000545483	-1.44582	0.14823	0.856299
X15631.18	PSG1	Pregnancy-specific beta-1-glycoprotein 1	-1.7e-05	0.000478031	1.44576	0.14825	0.856299
X15465.79	CNPY4	Protein canopy homolog 4	-0.000415	-0.00100999	-1.44514	0.14842	0.856299
X2994.71	IL1RL2	Interleukin-1 receptor-like 2	0.00022	0.000474736	1.44452	0.14859	0.856299
X19189.2	USP14	Ubiquitin carboxyl-terminal hydrolase 14	0.00116	0.00144461	1.44448	0.1486	0.856299
X8479.4	MMP10	Stromelysin-2	0.000628	-0.00111479	-1.44423	0.14867	0.856299
X22512.18	NGDN	Neuroguidin	-0.000126	-0.000713433	-1.44409	0.14871	0.856299
X3891.56	MBD4	Methyl-CpG-binding domain protein 4	-0.000164	0.000452539	1.44371	0.14882	0.856299
X5099.14	LAG3	Lymphocyte activation gene 3 protein	0.000173	-0.00142997	-1.44337	0.14892	0.856299
X22816.4	TRIM54	Tripartite motif-containing protein 54	-0.000217	0.000675184	1.44295	0.14903	0.856299
X4232.19	IGF1R	Insulin-like growth factor 1 receptor	-0.000264	0.000735974	1.44199	0.14931	0.856299
X7986.98	NAALAD2	N-acetylated-alpha-linked acidic dipeptidase 2	0.000646	0.00123403	1.441	0.14959	0.856299
X17857.6	ACADL	Long-chain specific acyl-CoA dehydrogenase, mitochondrial	-0.000123	0.000363458	1.43932	0.15006	0.856299
X2962.50	PTHLH	Parathyroid hormone-related protein	-0.000322	-0.00066027	-1.43828	0.15035	0.856299
X10364.6	SMAD2	Mothers against decapentaplegic homolog 2	-0.000256	0.000662034	1.43798	0.15044	0.856299
X9851.9	FABP4	Fatty acid-binding protein, adipocyte	-0.00117	-0.00158182	-1.43756	0.15056	0.856299
X24687.18	TTPAL	Alpha-tocopherol transfer protein-like	-1.95e-05	0.00120819	1.43721	0.15066	0.856299
X18918.86	PDE4A	cAMP-specific 3',5'-cyclic phosphodiesterase 4A	0.000216	0.000387271	1.43694	0.15074	0.856299
X11872.9	PCDHGB1	Protocadherin gamma-B1	0.000279	-0.000474103	-1.43656	0.15084	0.856299
X6472.40	PMEL	Melanocyte protein PMEL	7.16e-05	0.00149721	1.43629	0.15092	0.856299
X13450.49	USP8	Ubiquitin carboxyl-terminal hydrolase 8	-1.96e-05	-0.000690899	-1.43614	0.15096	0.856299
X15402.2	ID1	DNA-binding protein inhibitor ID-1	1.68e-06	-0.000695405	-1.43593	0.15102	0.856299
X11147.17	TREML1	Trem-like transcript 1 protein:immunoreceptor tyrosine-based inhibition motif	0.000257	0.000668571	1.4357	0.15109	0.856299
X7002.1	MXRA8	Matrix-remodeling-associated protein 8:Cytoplasmic domain	-0.000235	0.000390752	1.43563	0.15111	0.856299
X19333.4	HNRNPK	Heterogeneous nuclear ribonucleoprotein K	-0.000893	-0.000942999	-1.43542	0.15117	0.856299
X2876.74	TOP1	DNA topoisomerase 1	-0.000335	-0.000650452	-1.4354	0.15117	0.856299
X5005.4	MAPK12	Mitogen-activated protein kinase 12	0.000357	-0.000430245	-1.4352	0.15123	0.856299
X20463.315	IMPACT	Protein IMPACT	-0.000325	0.000972353	1.4351	0.15126	0.856299
X4392.54	FGF12	Fibroblast growth factor 12	9.51e-05	-0.000395692	-1.43502	0.15128	0.856299
X21182.8	TSEN15	tRNA-splicing endonuclease subunit Sen15	-0.000119	0.00106825	1.4346	0.1514	0.856299
X24323.43	BROX	BRO1 domain-containing protein BROX	-0.00017	0.000380999	1.43324	0.15179	0.857618
X6393.63	HSP90B1	Endoplasmin	-0.000177	-0.00102243	-1.43273	0.15193	0.857618
X13728.19	ERP29	Endoplasmic reticulum resident protein 29	-0.000577	-0.000634723	-1.43235	0.15204	0.857618
X25076.2	SELENBP1	Selenium-binding protein 1	-0.000387	0.000552909	1.43168	0.15223	0.857618
X7911.29	SCN4B	Sodium channel subunit beta-4	-0.000545	-0.000659985	-1.43131	0.15234	0.857618
X16803.4	CALB2	Calretinin	0.00331	-0.00107152	-1.43123	0.15237	0.857618
X21513.1	CASP7	Caspase-7	1.7e-05	-0.000428276	-1.42976	0.15278	0.859161
X25049.8	SCP2	Nonspecific lipid-transfer protein:isoform SCPx	-0.000738	-0.00101681	-1.4294	0.15289	0.859161
X3903.49	SNX4	Sorting nexin-4	0.000348	-0.000778162	-1.42826	0.15322	0.859541
X9126.171	NT5DC3	5'-nucleotidase domain-containing protein 3	0.00198	-0.00143409	-1.42809	0.15327	0.859541
X22589.3	FZD2	Frizzled-2	0.000521	0.000767356	1.42751	0.15343	0.859541
X17760.128	WDR5	WD repeat-containing protein 5	-0.000371	-0.000459272	-1.42744	0.15345	0.859541
X21271.53	AKR1C2	Aldo-keto reductase family 1 member C2	-0.00037	-0.000790417	-1.42693	0.1536	0.859692
X5741.55	RNASE3	Eosinophil cationic protein	0.000315	-0.0013338	-1.42592	0.15389	0.860626
X12988.49	EWSR1	RNA-binding protein EWS	8.33e-05	-0.000624609	-1.42339	0.15462	0.862944
X19392.6	DDAH1	N(G),N(G)-dimethylarginine dimethylaminohydrolase 1	0.00265	0.00100791	1.42312	0.1547	0.862944
X12991.49	CUL9	Cullin-9	-0.000382	0.000470019	1.42231	0.15494	0.862944
X14226.120	BHMT2	S-methylmethionine--homocysteine S-methyltransferase BHMT2	-0.000132	0.000370588	1.42217	0.15498	0.862944
X4238.4	LIN7B	Protein lin-7 homolog B	9.12e-05	-0.000364567	-1.42182	0.15508	0.862944
X18295.102	GRHPR	Glyoxylate reductase/hydroxypyruvate reductase	-0.000435	0.000928736	1.42048	0.15547	0.862944
X23300.3	RBPMS2	RNA-binding protein with multiple splicing 2	-0.000329	-0.0010262	-1.42037	0.1555	0.862944
X2839.2	TNFSF4	Tumor necrosis factor ligand superfamily member 4	0.000137	0.00041126	1.42034	0.15551	0.862944
X2711.6	CNTFR	Ciliary neurotrophic factor receptor subunit alpha	-0.000419	0.000872753	1.42027	0.15553	0.862944
X13940.19	IFI16	Gamma-interferon-inducible protein 16:Isoform 2, Hematopoietic expression, interferon-inducible nature, and nuclear localization 1	-0.000117	-0.0011864	-1.42024	0.15554	0.862944
X3327.27	NTN4	Netrin-4	4.37e-05	-0.000841498	-1.41835	0.15609	0.864469
X19118.47	OSTF1	Osteoclast-stimulating factor 1	-0.000435	-0.000642121	-1.41737	0.15638	0.864469
X8262.20	APOD	Apolipoprotein D	0.000888	0.00100622	1.41687	0.15652	0.864469
X6997.32	RAB26	Ras-related protein Rab-26	1.1e-05	0.00102227	1.41636	0.15667	0.864469
X10054.3	GAN	Gigaxonin	-3.89e-05	0.000424711	1.41584	0.15682	0.864469
X6590.54	NRP2	Neuropilin-2	5.43e-05	0.000558239	1.41581	0.15683	0.864469
X8388.24	SPAST	Spastin:Cytoplasmic domain	0.00018	0.000393067	1.41583	0.15683	0.864469
X4534.10	PRSS22	Brain-specific serine protease 4	5.06e-05	0.000792216	1.41463	0.15718	0.864469
X15439.21	RND3	Rho-related GTP-binding protein RhoE	-0.00032	0.000407572	1.41453	0.15721	0.864469
X6411.58	DEFB135	Beta-defensin 135	-0.000494	-0.000683578	-1.41443	0.15724	0.864469
X5606.24	MFAP1	Microfibrillar-associated protein 1	-0.000205	-0.000562855	-1.4137	0.15745	0.864469
X21509.29	GLT8D2	Glycosyltransferase 8 domain-containing protein 2	-0.000123	0.000538741	1.41367	0.15746	0.864469
X15617.8	XCL2	Cytokine SCM-1 beta	-0.000269	-0.000462892	-1.4134	0.15754	0.864469
X24251.44	RPP25L	Ribonuclease P protein subunit p25-like protein	2.12e-05	-0.000410015	-1.41319	0.1576	0.864469
X14631.22	DUSP16	Dual specificity protein phosphatase 16	-0.000152	-0.000549765	-1.41253	0.15779	0.864469
X19316.2	HSCB	Iron-sulfur cluster co-chaperone protein HscB, mitochondrial	-0.000199	-0.000429289	-1.41214	0.15791	0.864469
X19295.32	PPP1CC	Serine/threonine-protein phosphatase PP1-gamma catalytic subunit	-4.5e-06	-0.00107322	-1.41156	0.15808	0.864469
X17747.45	TRAF1	TNF receptor-associated factor 1	not passQC in CSF	0.000487699	1.41115	0.1582	0.864469
X22429.13	KDM1A	Lysine-specific histone demethylase 1A	-8.73e-05	0.000343076	1.41115	0.1582	0.864469
X7870.8	CNDP1	Beta-Ala-His dipeptidase	-0.00126	-0.00138374	-1.41086	0.15829	0.864469
X13133.73	LTBP4	Latent-transforming growth factor beta-binding protein 4	-3.38e-05	0.000806047	1.41015	0.1585	0.864939
X23250.3	TCEAL4	Transcription elongation factor A protein-like 4	-0.000294	0.000544672	1.40897	0.15884	0.865095
X7210.25	APLP1	Amyloid-like protein 1	-0.000834	-0.00177054	-1.40893	0.15885	0.865095
X6506.54	TMED10	Transmembrane emp24 domain-containing protein 10	-0.000299	-0.000662816	-1.40879	0.1589	0.865095
X24977.18	VILL	Villin-like protein	-0.000361	-0.000471724	-1.40573	0.15981	0.866378
X4931.59	F3	Tissue Factor	9.05e-05	0.000718283	1.40561	0.15984	0.866378
X9999.1	IRF6	Interferon regulatory factor 6	0.000451	-0.00109536	-1.40528	0.15994	0.866378
X10892.8	OSMR	Oncostatin-M-specific receptor subunit beta	-6.43e-05	0.000521505	1.40512	0.15999	0.866378
X4545.53	DNAJC19	Mitochondrial import inner membrane translocase subunit TIM14	-4.2e-05	-0.000425978	-1.40505	0.16001	0.866378
X10638.1	TINF2	TERF1-interacting nuclear factor 2	0.00031	0.00059373	1.40499	0.16003	0.866378
X18294.26	SOX2	Transcription factor SOX-2	5.46e-05	0.000440406	1.40444	0.16019	0.866378
X25059.18	HDAC6	Histone deacetylase 6	-0.000275	0.000738042	1.4041	0.16029	0.866378
X15323.112	AGO3	Protein argonaute-3	1.04e-05	0.000774831	1.40387	0.16036	0.866378
X3341.33	ABL1	Tyrosine-protein kinase ABL1	4.93e-05	-0.000460629	-1.40342	0.16049	0.866378
X12515.45	UCK2	Uridine-cytidine kinase 2	-0.000105	-0.000434033	-1.4034	0.1605	0.866378
X21146.187	TULP1	Tubby-related protein 1	-1.22e-05	0.000456426	1.4019	0.16095	0.866893
X18892.48	GPC4	Glypican-4	0.000261	0.000460935	1.4009	0.16124	0.866893
X10848.137	BTNL3	Butyrophilin-like protein 3	0.000251	-0.000296708	-1.40025	0.16144	0.866893
X8255.34	IRAG1	Protein MRVI1	0.000169	-0.000895881	-1.39967	0.16161	0.866893
X24681.2	PSPH	Phosphoserine phosphatase	-6.4e-05	0.000807258	1.39958	0.16164	0.866893
X12511.83	SLC41A2	Solute carrier family 41 member 2	-8.35e-05	-0.000520523	-1.39935	0.16171	0.866893
X4122.12	DDR1	Epithelial discoidin domain-containing receptor 1	2.35e-05	-0.000444843	-1.39833	0.16201	0.866893
X3881.49	DYNLL1	Dynein light chain 1, cytoplasmic	5.7e-05	-0.000607266	-1.39738	0.1623	0.866893
X21943.170	WNT16	Protein Wnt-16	9.95e-05	-0.000400792	-1.39722	0.16235	0.866893
X24895.25	FCHSD1	F-BAR and double SH3 domains protein 1	-6.9e-05	0.000604878	1.39699	0.16242	0.866893
X24244.81	RILP	Rab-interacting lysosomal protein	-3.04e-05	0.00143211	1.39684	0.16246	0.866893
X6580.29	PZP	Pregnancy zone protein	0.00185	0.00510821	1.39626	0.16264	0.866893
X2635.61	LAYN	Layilin	-0.00159	-0.000495279	-1.39579	0.16278	0.866893
X8045.3	KIR3DL3	Killer cell immunoglobulin-like receptor 3DL3:Cytoplasmic domain	-0.00092	0.00093255	1.39549	0.16287	0.866893
X6706.18	ALPG	Alkaline phosphatase, placental-like	-0.000169	0.00132727	1.39545	0.16288	0.866893
X14283.12	RAB14	Ras-related protein Rab-14	-0.00125	0.000587445	1.39542	0.16289	0.866893
X5744.12	MENT	Protein MENT	-0.000517	0.00157342	1.3949	0.16305	0.866893
X21769.10	XYLB	Xylulose kinase	3.5e-05	0.000542962	1.39451	0.16316	0.866893
X17205.21	RAB5A	Ras-related protein Rab-5A	6.56e-05	0.000650589	1.39375	0.16339	0.866893
X5729.27	SOST	Sclerostin	0.000225	-0.000347502	-1.39362	0.16343	0.866893
X14663.44	RNF8	E3 ubiquitin-protein ligase RNF8	-0.000676	0.000362163	1.3926	0.16374	0.866893
X18218.48	CNRIP1	CB1 cannabinoid receptor-interacting protein 1	0.00434	0.00144078	1.3926	0.16374	0.866893
X17411.55	UFD1	Ubiquitin recognition factor in ER-associated degradation protein 1	0.00016	-0.000759034	-1.39254	0.16376	0.866893
X8032.23	MCCD1	Mitochondrial coiled-coil domain protein 1	0.000154	0.0005988	1.39227	0.16384	0.866893
X20076.7	MNDA	Myeloid cell nuclear differentiation antigen	-0.000703	-0.00355169	-1.39172	0.16401	0.866893
X5915.58	PEX5	Peroxisomal targeting signal 1 receptor	8.44e-05	0.000596623	1.39163	0.16404	0.866893
X12871.10	TWF1	Twinfilin-1	0.000192	-0.000691471	-1.39116	0.16418	0.866893
X12925.105	AXIN2	Axin-2	-0.000962	-0.000531009	-1.39069	0.16432	0.866893
X3504.58	HAMP	Hepcidin	-0.00292	-0.0033314	-1.39059	0.16435	0.866893
X12394.53	C16orf54	Transmembrane protein C16orf54	-3.99e-05	0.000614775	1.39034	0.16443	0.866893
X9386.42	TTC9B	Tetratricopeptide repeat protein 9B	8.92e-05	0.000585491	1.38956	0.16466	0.866893
X5594.87	MESD	LDLR chaperone MESD	-2.79e-05	-0.000527956	-1.38927	0.16475	0.866893
X22391.34	SAP30L	Histone deacetylase complex subunit SAP30L	-3.8e-05	-0.000556893	-1.38904	0.16482	0.866893
X7146.16	PDIA4	Protein disulfide-isomerase A4	-4.65e-05	-0.000275791	-1.38632	0.16565	0.866893
X10539.30	CD99L2	CD99 antigen-like protein 2	-3.76e-05	0.000370902	1.38626	0.16567	0.866893
X22392.5	SERTAD3	SERTA domain-containing protein 3	-0.000308	0.000912146	1.38611	0.16571	0.866893
X11910.27	DLX4	Homeobox protein DLX-4	-7.15e-05	0.000670341	1.3861	0.16572	0.866893
X2748.3	INHBA	Activin A	-0.000409	-0.00126919	-1.38582	0.1658	0.866893
X3132.1	VEGFC	Vascular endothelial growth factor C	0.00011	0.000567117	1.3857	0.16584	0.866893
X4144.13	CCL13	C-C motif chemokine 13	-6.11e-05	-0.000393044	-1.38542	0.16592	0.866893
X6571.75	C17orf78	Uncharacterized protein C17orf78:N-term	-0.00023	0.000418957	1.38503	0.16604	0.866893
X2805.6	ACE2	Angiotensin-converting enzyme 2	-1.77e-05	0.000407663	1.38501	0.16605	0.866893
X21508.7	ST8SIA1	Alpha-N-acetylneuraminide alpha-2,8-sialyltransferase	-0.000571	0.00101469	1.38433	0.16626	0.866893
X2783.18	CCL3L1	C-C motif chemokine 3-like 1	-8.26e-05	-0.000458187	-1.38415	0.16631	0.866893
X9802.27	PNPLA2	Patatin-like phospholipase domain-containing protein 2	1.13e-05	-0.000451526	-1.38384	0.16641	0.866893
X23550.10	KDF1	Keratinocyte differentiation factor 1	-7.83e-05	-0.00101123	-1.38381	0.16642	0.866893
X21767.129	GALNT14	Polypeptide N-acetylgalactosaminyltransferase 14	-0.000334	-0.0012606	-1.38367	0.16646	0.866893
X15471.29	PNLIPRP2	Pancreatic lipase-related protein 2	2.2e-05	0.00187915	1.38326	0.16658	0.866893
X8569.147	ARL8B	ADP-ribosylation factor-like protein 8B	-0.000127	0.000365073	1.3825	0.16682	0.866893
X7999.23	ENTPD1	Ectonucleoside triphosphate diphosphohydrolase 1	0.00167	0.00069766	1.38131	0.16718	0.866893
X14249.68	MID2	Probable E3 ubiquitin-protein ligase MID2	-3.32e-05	0.000425106	1.38126	0.1672	0.866893
X24662.78	TTC36	Tetratricopeptide repeat protein 36	-0.000231	0.00115377	1.38082	0.16734	0.866893
X11120.49	NAT14	N-acetyltransferase 14	-7.16e-05	0.000378359	1.38061	0.1674	0.866893
X20988.63	RP9	Retinitis pigmentosa 9 protein	0.00121	0.000662351	1.38024	0.16751	0.866893
X18841.1	SERPINB13	Serpin B13	0.000156	0.00107548	1.37966	0.16769	0.866893
X12801.33	IRF2	Interferon regulatory factor 2	-0.000459	-0.000902687	-1.37924	0.16782	0.866893
X20376.64	TATDN1	Putative deoxyribonuclease TATDN1	0.000956	0.00106114	1.37901	0.16789	0.866893
X4304.18	LCORL	Ligand-dependent nuclear receptor corepressor-like protein	5.53e-05	-0.000281036	-1.37869	0.16799	0.866893
X13397.88	DEFB4A	Beta-defensin 4A	not passQC in CSF	0.00340592	1.37839	0.16808	0.866893
X21833.6	SIRT6	silent mating type information regulation 2 homolog	-0.000849	-0.000334567	-1.37831	0.16811	0.866893
X11245.43	FLNA	Filamin-A:Calponin Homology 1	-0.000111	-0.0014259	-1.37696	0.16853	0.866893
X9255.5	IL17C	Interleukin-17C	-0.000132	0.000368291	1.37684	0.16856	0.866893
X24413.96	NUDT7	Peroxisomal coenzyme A diphosphatase NUDT7	-0.000156	0.000831026	1.37669	0.16861	0.866893
X21476.43	NEIL2	Endonuclease 8-like 2	0.000187	-0.000374443	-1.37585	0.16887	0.866893
X13434.172	PARVA	Alpha-parvin	0.00262	0.000611447	1.37483	0.16918	0.866893
X18409.61	ARF5	ADP-ribosylation factor 5	-7.6e-05	0.000649786	1.37468	0.16923	0.866893
X5494.52	SNRPF	Small nuclear ribonucleoprotein F	0.000136	0.000614174	1.37436	0.16933	0.866893
X6404.20	C1QL1	C1q-related factor	0.0015	0.000610636	1.37425	0.16936	0.866893
X14158.17	ANXA5	Annexin A5	-0.00028	0.000676902	1.37343	0.16962	0.866893
X10572.65	CST8	Cystatin-8	4.3e-05	-0.000876631	-1.37338	0.16963	0.866893
X3179.51	CTSA	Lysosomal protective protein	-0.00139	0.00142706	1.37321	0.16969	0.866893
X14157.21	YWHAE	14-3-3 protein epsilon	0.00508	0.000618628	1.37274	0.16983	0.866893
X6574.11	FCMR	Fas apoptotic inhibitory molecule 3	0.00152	-0.00136936	-1.37237	0.16995	0.866893
X3854.24	NACA	Nascent polypeptide-associated complex subunit alpha	1e-05	0.00104239	1.37173	0.17015	0.866893
X25901.3	CRTC3	CREB-regulated transcription coactivator 3	7.75e-05	0.000416122	1.37148	0.17022	0.866893
X13566.2	SSU72	RNA polymerase II subunit A C-terminal domain phosphatase SSU72	-0.000397	-0.00100302	-1.37122	0.17031	0.866893
X18308.30	STXBP6	Syntaxin-binding protein 6	6.91e-05	0.000899292	1.37118	0.17032	0.866893
X12501.10	TBCA	Tubulin-specific chaperone A	0.000288	0.00123833	1.37093	0.1704	0.866893
X23006.19	PIP4K2B	Phosphatidylinositol 5-phosphate 4-kinase type-2 beta	6.6e-06	0.000657969	1.37093	0.1704	0.866893
X22151.48	GSC2	Homeobox protein goosecoid-2	-2.1e-05	0.00049399	1.36976	0.17076	0.867766
X11563.51	SYTL4	Synaptotagmin-like protein 4:Ca2+-dependent membrane-targeting module 2	-3.46e-05	0.0004889	1.36959	0.17082	0.867766
X24945.16	SNX27	Sorting nexin-27	0.000108	0.000672582	1.36868	0.1711	0.868193
X10425.3	B4GALT5	Beta-1,4-galactosyltransferase 5	-3.37e-05	-0.000321426	-1.36777	0.17138	0.868193
X4979.34	DPT	Dermatopontin	0.000289	-0.000890417	-1.36748	0.17147	0.868193
X25096.58	MYBPC2	Myosin-binding protein C, fast-type	9.05e-05	0.000417265	1.3671	0.17159	0.868193
X15587.20	FOLR2	Folate receptor beta	0.00056	0.000655826	1.36708	0.1716	0.868193
X24290.5	C20orf202	Uncharacterized protein C20orf202	4.33e-05	-0.000298233	-1.36626	0.17186	0.868193
X3387.1	PAK3	Serine/threonine-protein kinase PAK 3	-0.000362	-0.000674579	-1.36547	0.17211	0.868193
X12975.11	KRT20	Keratin, type I cytoskeletal 20	-0.000329	-0.000939099	-1.36452	0.1724	0.868193
X16825.20	ATXN3	Ataxin-3	0.000998	0.00122403	1.36361	0.17269	0.868193
X7198.197	FAM20B	Glycosaminoglycan xylosylkinase	-9.68e-05	0.000516842	1.36342	0.17275	0.868193
X14069.61	CA4	Carbonic anhydrase 4	-0.000107	0.000412063	1.36306	0.17286	0.868193
X23553.1	ABI3	ABI gene family member 3	-0.000218	-0.000503943	-1.36297	0.17289	0.868193
X6925.26	SNX8	Sorting nexin-8	-0.000219	0.00126557	1.36291	0.17291	0.868193
X24724.4	VPS26B	Vacuolar protein sorting-associated protein 26B	-0.000397	0.000393975	1.36267	0.17299	0.868193
X8891.7	CPVL	Probable serine carboxypeptidase CPVL	0.000155	0.00103168	1.36261	0.17301	0.868193
X2976.58	DSG1	Desmoglein-1	not passQC in CSF	-0.000596641	-1.36229	0.17311	0.868193
X18156.7	ATG3	Ubiquitin-like-conjugating enzyme ATG3	0.00031	-0.000403991	-1.3621	0.17317	0.868193
X11277.23	ATF6	Cyclic AMP-dependent transcription factor ATF-6 alpha	-0.000161	-0.000821523	-1.36184	0.17325	0.868193
X10977.55	UCMA	Unique cartilage matrix-associated protein	-0.000237	0.000887804	1.36147	0.17337	0.868193
X7180.114	IFNA14	Interferon alpha-14	0.000307	0.000307356	1.36139	0.17339	0.868193
X7965.25	HBQ1	Hemoglobin subunit theta-1	6.96e-05	0.00166756	1.36005	0.17381	0.868756
X5988.49	TNFSF14	Tumor necrosis factor ligand superfamily member 14	-0.000191	-0.000429872	-1.35968	0.17393	0.868756
X3034.1	GFAP	Glial fibrillary acidic protein	0.00374	0.000397929	1.35949	0.17399	0.868756
X24496.26	RILPL1	RILP-like protein 1	-0.000121	0.000658013	1.35947	0.174	0.868756
X16302.11	BPIFA2	BPI fold-containing family A member 2	0.000238	0.000918548	1.35865	0.17426	0.869261
X23212.8	EURL	Protein EURL homolog	0.000413	-0.000562204	-1.35836	0.17435	0.869261
X3022.4	CTLA4	Cytotoxic T-lymphocyte protein 4	-1.23e-05	0.000723377	1.35689	0.17482	0.869571
X8854.59	RRM2B	Ribonucleoside-diphosphate reductase subunit M2 B	0.000161	0.000427524	1.35677	0.17485	0.869571
X20195.13	IFIH1	Interferon-induced helicase C domain-containing protein 1	-6.55e-06	0.000339868	1.35659	0.17491	0.869571
X9715.15	IGSF3	Immunoglobulin superfamily member 3	-0.000562	-0.000638916	-1.35603	0.17509	0.869571
X2768.56	HPX	Hemopexin	0.00139	0.00252827	1.35579	0.17517	0.869571
X11450.110	P4HB	Protein disulfide-isomerase	-0.000496	-0.000803254	-1.35506	0.1754	0.869571
X7721.81	FMR1	Fragile X mental retardation protein 1	-0.000289	-0.000531088	-1.35449	0.17558	0.869571
X4968.50	CAPG	Macrophage-capping protein	0.00092	-0.000945402	-1.35407	0.17571	0.869571
X24411.144	LRSAM1	E3 ubiquitin-protein ligase LRSAM1	5.9e-05	0.000823789	1.35183	0.17643	0.869571
X24684.7	GIMAP4	GTPase IMAP family member 4	-0.00016	-0.000647612	-1.35057	0.17683	0.869571
X20137.49	HNRNPA1	Heterogeneous nuclear ribonucleoprotein A1	0.00105	-0.00110566	-1.35041	0.17689	0.869571
X5483.1	RGMA	Repulsive guidance molecule A	-0.000509	0.000562711	1.3502	0.17695	0.869571
X5451.1	ALCAM	CD166 antigen	-9.63e-05	0.000470091	1.35003	0.17701	0.869571
X25895.29	CASP5	Caspase-5	0.000151	0.000354368	1.34934	0.17723	0.869571
X20948.16	NUDT16	U8 snoRNA-decapping enzyme	0.000123	0.00168115	1.34903	0.17733	0.869571
X7873.32	TSSK2	Testis-specific serine/threonine-protein kinase 2	0.000228	0.000444639	1.34896	0.17735	0.869571
X5456.59	CNDP1	Beta-Ala-His dipeptidase	-8.19e-06	-0.00132944	-1.34845	0.17751	0.869571
X2890.59	CCL28	C-C motif chemokine 28	0.000311	0.0014521	1.34831	0.17756	0.869571
X2966.65	CLEC11A	Stem cell growth factor-beta	0.000114	0.000941917	1.34705	0.17796	0.869571
X17152.10	KIR2DS4	Killer cell immunoglobulin-like receptor 2DS4	-0.000193	-0.000302428	-1.34687	0.17802	0.869571
X7893.19	OLR1	Oxidized low-density lipoprotein receptor 1	0.00275	0.000993184	1.34682	0.17804	0.869571
X10752.8	CDYL2	Chromodomain Y-like protein 2	-0.000251	0.00063803	1.34625	0.17822	0.869571
X10479.18	MMP10	Stromelysin-2	0.00174	-0.00127267	-1.34616	0.17825	0.869571
X18830.1	ITLN1	Intelectin-1	-0.000118	-0.000751114	-1.34599	0.17831	0.869571
X11094.104	CLC	Galectin-10	-0.000192	0.000565032	1.34522	0.17855	0.869571
X23269.40	CMTM4	CKLF-like MARVEL transmembrane domain-containing protein 4	-1.76e-05	0.00038902	1.34437	0.17883	0.869571
X10418.36	STX12	Syntaxin-12	0.000114	-0.000773786	-1.34379	0.17902	0.869571
X14150.7	IL36A	Interleukin-36 alpha	0.00239	0.00191208	1.34361	0.17907	0.869571
X8065.245	PATE4	Prostate and testis expressed protein 4	7.11e-05	-0.000340789	-1.34254	0.17942	0.869571
X12521.3	CDKN2C	Cyclin-dependent kinase 4 inhibitor C	-7.14e-05	0.000447512	1.34232	0.17949	0.869571
X9081.39	SLC30A3	Zinc transporter 3	-0.000398	-0.000683021	-1.34187	0.17964	0.869571
X21430.4	PLA2G4A	Cytosolic phospholipase A2 alpha	0.000475	-0.000584752	-1.34184	0.17965	0.869571
X17364.8	SNRPB2	U2 small nuclear ribonucleoprotein B''	-5.56e-06	-0.00137004	-1.34158	0.17973	0.869571
X20589.5	CDH4	Cadherin-4	-0.000164	-0.000895632	-1.34138	0.1798	0.869571
X19266.35	G3BP1	Ras GTPase-activating protein-binding protein 1	-0.000143	-0.000584149	-1.34135	0.17981	0.869571
X9269.7	BTD	Biotinidase	0.00012	0.000555435	1.34126	0.17984	0.869571
X11103.24	HSPB1	Heat shock protein beta-1	-0.000345	-0.0013109	-1.34115	0.17987	0.869571
X18416.3	ARL9	ADP-ribosylation factor-like protein 9	0.000172	0.000451258	1.34094	0.17994	0.869571
X9050.170	RSRP1	Arginine/serine-rich protein 1	-9.04e-05	0.000288422	1.34063	0.18004	0.869571
X4771.10	SMPDL3A	Acid sphingomyelinase-like phosphodiesterase 3a	0.000557	0.000536468	1.34001	0.18024	0.869571
X11456.2	MAGEB10	Melanoma-associated antigen B10	-0.000248	-0.000585753	-1.33984	0.1803	0.869571
X17455.42	FOLR1	Folate receptor alpha	-0.000973	0.00104894	1.33899	0.18057	0.869571
X10451.11	NUCB1	Nucleobindin-1	0.00035	-0.000818313	-1.33786	0.18094	0.869571
X2480.58	TIMP3	Metalloproteinase inhibitor 3	0.00106	0.00199775	1.33782	0.18095	0.869571
X6228.58	SPACA1	Sperm acrosome membrane-associated protein 1	8.27e-07	0.000493063	1.33776	0.18097	0.869571
X22782.80	SPC25	Kinetochore protein Spc25	-0.000752	-0.00191868	-1.33738	0.1811	0.869571
X19173.5	ZFAND1	AN1-type zinc finger protein 1	0.000561	0.000846608	1.33733	0.18111	0.869571
X18449.33	PPIG	Peptidyl-prolyl cis-trans isomerase G	-0.0003	0.000673726	1.33712	0.18118	0.869571
X25292.6	CES3	Carboxylesterase 3	-0.000556	0.00119646	1.33671	0.18132	0.869571
X20434.23	PCP4L1	Purkinje cell protein 4-like protein 1	0.000593	0.000444677	1.33627	0.18146	0.869571
X8240.207	GPNMB	Transmembrane glycoprotein NMB:Extracellular domain	-6.6e-05	0.000722112	1.33629	0.18146	0.869571
X18874.66	CEBPA	CCAAT/enhancer-binding protein alpha	-0.000296	-0.000547348	-1.33608	0.18152	0.869571
X15303.63	S100A5	Protein S100-A5	-0.000441	0.000761566	1.33572	0.18164	0.869571
X23547.21	TCEA3	Transcription elongation factor A protein 3	-0.000768	-0.000967738	-1.33556	0.18169	0.869571
X21180.16	PLCXD3	PI-PLC X domain-containing protein 3	0.00139	0.000509632	1.33431	0.1821	0.869571
X7146.5	PDIA4	Protein disulfide-isomerase A4	-0.000175	-0.000417452	-1.33387	0.18225	0.869571
X14111.15	THBS2	Thrombospondin-2	0.000231	0.000558883	1.33384	0.18226	0.869571
X3346.72	AURKB	Aurora kinase B	-7.83e-05	-0.000407767	-1.33356	0.18235	0.869571
X12687.2	DECR1	2,4-dienoyl-CoA reductase, mitochondrial	0.000299	-0.00127019	-1.33334	0.18242	0.869571
X13498.1	MIOX	Inositol oxygenase	1.27e-05	-0.000704767	-1.33333	0.18242	0.869571
X24960.48	HIP1R	Huntingtin-interacting protein 1-related protein	0.000161	0.000324128	1.33317	0.18248	0.869571
X10576.7	PLXDC2	Plexin domain-containing protein 2:Extracellular domain	0.000517	0.000451619	1.33302	0.18253	0.869571
X12433.8	ARL11	ADP-ribosylation factor-like protein 11	0.000107	-0.000531227	-1.33285	0.18258	0.869571
X25298.53	KDM4C	Lysine-specific demethylase 4C	-0.000212	0.00144465	1.33209	0.18283	0.869571
X21350.29	LIN28B	Protein lin-28 homolog B	-0.000218	0.000415853	1.33196	0.18287	0.869571
X24689.9	CAVIN1	Polymerase I and transcript release factor	1.7e-05	-0.000772948	-1.33174	0.18294	0.869571
X21901.14	ITGA3|ITGB1	Integrin a3b1	6.67e-05	-0.000463453	-1.33162	0.18299	0.869571
X13073.14	ANP32A	Acidic leucine-rich nuclear phosphoprotein 32 family member A	-0.000529	0.000405973	1.33099	0.18319	0.869571
X7853.19	SCO1	Protein SCO1 homolog, mitochondrial	-2.73e-05	0.000478222	1.33098	0.1832	0.869571
X9171.11	CSRP3	Cysteine and glycine-rich protein 3	0.000115	0.000868412	1.3306	0.18332	0.869571
X3170.6	METAP2	Methionine aminopeptidase 2	0.00143	0.000854425	1.33023	0.18344	0.869571
X11102.22	REG4	Regenerating islet-derived protein 4	-0.000855	-0.00106367	-1.33016	0.18346	0.869571
X5036.50	TNFAIP6	Tumor necrosis factor-inducible gene 6 protein	0.000123	0.00109638	1.33006	0.1835	0.869571
X7073.69	C22orf15	Uncharacterized protein C22orf15	0.000279	0.000451592	1.32858	0.18399	0.870711
X9786.310	IER3	Radiation-inducible immediate-early gene IEX-1	-0.000164	-0.000384178	-1.32856	0.18399	0.870711
X2247.20	PROK1	Prokineticin-1	-0.000158	0.000306975	1.32749	0.18435	0.871824
X12497.29	NUDT16L1	Tudor-interacting repair regulator protein	0.000134	0.00109535	1.32637	0.18472	0.872983
X5970.61	LECT2	Leukocyte cell-derived chemotaxin-2	3.76e-05	-0.000303431	-1.32561	0.18497	0.873574
X8261.51	STOM	Erythrocyte band 7 integral membrane protein	5.18e-06	0.000387673	1.32522	0.1851	0.873597
X5001.6	SCGB2A1	Mammaglobin-B	0.000312	0.000566919	1.32424	0.18542	0.874255
X5106.52	NOTCH2	Neurogenic locus notch homolog protein 2	7.19e-05	-0.000505166	-1.32369	0.18561	0.874255
X21514.1	GP1BB	Platelet glycoprotein Ib beta chain	-0.000368	0.000741836	1.32349	0.18567	0.874255
X11568.2	FKBP1B	Peptidyl-prolyl cis-trans isomerase FKBP1B	9.04e-05	0.000940953	1.3233	0.18574	0.874255
X2968.61	TNFSF15	Tumor necrosis factor ligand superfamily member 15	0.000542	-0.000443658	-1.32263	0.18596	0.874379
X2741.22	SIGLEC6	Sialic acid-binding Ig-like lectin 6	not passQC in CSF	-0.000780429	-1.32232	0.18606	0.874379
X11587.5	MGA	MAX gene-associated protein	-0.000134	0.000517512	1.32179	0.18624	0.874379
X3191.50	WFIKKN1	WAP, kazal, immunoglobulin, kunitz and NTR domain-containing protein 1	9.77e-05	-0.000506023	-1.3217	0.18627	0.874379
X17672.184	CBLIF	Gastric intrinsic factor	-0.000213	-0.00139823	-1.3188	0.18724	0.874379
X21238.40	CDK5RAP3	CDK5 regulatory subunit-associated protein 3	-0.000906	0.000657878	1.31875	0.18725	0.874379
X13629.25	ATG4B	Cysteine protease ATG4B	0.000187	-0.00274359	-1.3186	0.1873	0.874379
X20433.19	MRPL1	39S ribosomal protein L1, mitochondrial	-0.000156	-0.00133537	-1.31856	0.18732	0.874379
X5229.90	IMPDH1	Inosine-5'-monophosphate dehydrogenase 1	-0.000566	-0.000995263	-1.31818	0.18744	0.874379
X21696.80	LRFN4	Leucine-rich repeat and fibronectin type-III domain-containing protein 4	0.000182	0.000735157	1.31803	0.18749	0.874379
X25256.153	EEF1A1	Elongation factor 1-alpha 1	-0.000781	-0.000967756	-1.31779	0.18757	0.874379
X19751.21	ADA	Adenosine deaminase	not passQC in CSF	-0.000542566	-1.31765	0.18762	0.874379
X18165.181	UBE2V2	Ubiquitin-conjugating enzyme E2 variant 2	0.00151	0.000749911	1.31685	0.18789	0.874379
X14029.42	COPS2	COP9 signalosome complex subunit 2	-0.000158	0.000967756	1.31676	0.18792	0.874379
X3216.2	PIGR	Polymeric immunoglobulin receptor	0.00356	0.00143844	1.31673	0.18793	0.874379
X7183.102	ANGPTL8	Angiopoietin-like protein 8	6.45e-05	0.00033017	1.31656	0.18799	0.874379
X5882.34	EEF1B2	Elongation factor 1-beta	0.0002	0.000820473	1.31632	0.18807	0.874379
X23652.15	PIPOX	Peroxisomal sarcosine oxidase	4.79e-06	0.000741406	1.31615	0.18812	0.874379
X20449.72	JOSD1	Josephin-1	4.64e-05	0.000420976	1.31597	0.18818	0.874379
X19206.20	NUDT1	7,8-dihydro-8-oxoguanine triphosphatase	-0.000216	-0.000375781	-1.31571	0.18827	0.874379
X11275.94	LRP1B	Low-density lipoprotein receptor-related protein 1B	0.000182	-0.000794813	-1.31471	0.18861	0.874571
X20183.48	MEOX1	Homeobox protein MOX-1	3.97e-06	0.000315677	1.31362	0.18898	0.874571
X11636.33	TAGLN2	Transgelin-2	0.000104	-0.000746789	-1.31351	0.18901	0.874571
X19555.1	SUMO2	Small ubiquitin-related modifier 2	0.001	-0.000754086	-1.31342	0.18904	0.874571
X5734.13	NECTIN4	Nectin-4	0.000307	0.000525478	1.31319	0.18912	0.874571
X5261.13	ABL2	Abelson tyrosine-protein kinase 2	-0.000198	0.000286739	1.31228	0.18942	0.874571
X11203.97	PKLR	Pyruvate kinase PKLR	-0.000134	0.00177182	1.31185	0.18957	0.874571
X5651.50	PSG7	Putative pregnancy-specific beta-1-glycoprotein 7	3.37e-05	-0.000497809	-1.31179	0.18959	0.874571
X8263.64	TYMSOS	TYMS opposite strand protein	-0.000785	0.000763871	1.31126	0.18977	0.874571
X4997.19	EIF4A3	Eukaryotic initiation factor 4A-III	7.09e-05	-0.000417886	-1.31096	0.18987	0.874571
X9388.18	MCEE	Methylmalonyl-CoA epimerase, mitochondrial	-2.42e-07	0.00114383	1.30976	0.19028	0.874571
X24982.33	MPP5	MAGUK p55 subfamily member 5	-6.41e-05	-0.00060106	-1.30833	0.19076	0.874571
X25094.9	ACSS2	Acetyl-coenzyme A synthetase, cytoplasmic	-0.00018	0.000973478	1.30749	0.19105	0.874571
X23153.14	BIK	BIK	not passQC in CSF	0.000989372	1.30701	0.19121	0.874571
X23410.46	EIF3M	Eukaryotic translation initiation factor 3 subunit M	-0.000601	-0.000755286	-1.30656	0.19136	0.874571
X18343.10	DECR2	Peroxisomal 2,4-dienoyl-CoA reductase	6.59e-05	-0.00131733	-1.30646	0.1914	0.874571
X23424.4	ANKRD63	Ankyrin repeat domain-containing protein 63	-0.000113	-0.000765724	-1.30625	0.19147	0.874571
X3806.55	EPHA5	Ephrin type-A receptor 5	-0.00155	0.00053613	1.30617	0.19149	0.874571
X22404.4	IP6K1	Inositol hexakisphosphate kinase 1	-0.000237	0.000819878	1.30597	0.19156	0.874571
X2524.56	HMGB1	High mobility group protein B1	-9.93e-05	-0.000549912	-1.30498	0.1919	0.874571
X21152.25	EYA2	Eyes absent homolog 2	-0.000393	0.000639126	1.30496	0.19191	0.874571
X23037.37	UBE2D3	Ubiquitin-conjugating enzyme E2 D3	-1.92e-05	0.000354923	1.30426	0.19215	0.874571
X7850.1	COX4I2	Cytochrome c oxidase subunit 4 isoform 2, mitochondrial	4.96e-05	-0.000368555	-1.30415	0.19218	0.874571
X16596.25	GLRX3	Glutaredoxin-3	0.00304	0.00121734	1.30412	0.19219	0.874571
X21208.163	CEBPE	CCAAT/enhancer-binding protein epsilon	-6.05e-05	0.000340759	1.30342	0.19243	0.874571
X3423.59	CMA1	Chymase	6.92e-05	-0.000408742	-1.30337	0.19245	0.874571
X8989.40	SCUBE1	Signal peptide, CUB and EGF-like domain-containing protein 1	0.000148	-0.00187257	-1.30337	0.19245	0.874571
X24922.19	NHLRC2	NHL repeat-containing protein 2	-6.5e-05	0.000525118	1.30326	0.19249	0.874571
X18329.4	PRPS2	Ribose-phosphate pyrophosphokinase 2	4.77e-05	0.000874079	1.30259	0.19272	0.874571
X10939.16	PLEKHA4	Pleckstrin homology domain-containing family A member 4	-0.000148	-0.000393983	-1.30239	0.19278	0.874571
X11371.1	GPR101	Probable G-protein coupled receptor 101	-0.000355	0.000440637	1.30238	0.19279	0.874571
X20576.71	FZD7	Frizzled-7	0.000379	0.000684166	1.3022	0.19285	0.874571
X18208.3	CCNB2	G2/mitotic-specific cyclin-B2	4.16e-05	-0.000399741	-1.30218	0.19286	0.874571
X12533.135	CYTH2	Cytohesin-2	-0.00022	0.000294815	1.30121	0.19319	0.874571
X21329.66	PHOSPHO2	Pyridoxal phosphate phosphatase PHOSPHO2	-0.000155	-0.000428329	-1.30121	0.19319	0.874571
X8035.6	C1orf198	Uncharacterized protein C1orf198	0.000176	0.00100614	1.30114	0.19321	0.874571
X11542.11	TMEM230	Transmembrane protein 230	-0.000146	0.000400937	1.30108	0.19323	0.874571
X4355.13	DAPK2	Death-associated protein kinase 2	-0.00135	0.000571503	1.30091	0.19329	0.874571
X19129.15	MTHFSD	Methenyltetrahydrofolate synthase domain-containing protein	-5.39e-06	0.000660207	1.30083	0.19332	0.874571
X13673.21	CCT7	T-complex protein 1 subunit eta	-0.00041	0.00152615	1.30072	0.19335	0.874571
X11190.129	YME1L1	ATP-dependent zinc metalloprotease YME1L1	-0.00012	0.000381117	1.3004	0.19346	0.874571
X5004.69	MAPK11	Mitogen-activated protein kinase 11	0.000127	-0.00069055	-1.3001	0.19357	0.874571
X21708.149	FCGRT	IgG receptor FcRn large subunit p51	-0.000481	-0.000675076	-1.2995	0.19377	0.874909
X12651.21	PDK2	[Pyruvate dehydrogenase (acetyl-transferring)] kinase isozyme 2, mitochondrial	-2.49e-05	0.000414039	1.29838	0.19416	0.876026
X7887.57	COX5B	Cytochrome c oxidase subunit 5B, mitochondrial	0.000187	0.000382503	1.29779	0.19436	0.876026
X9603.9	IL22RA1	Interleukin-22 receptor subunit alpha-1	-8.08e-05	0.000559563	1.29765	0.19441	0.876026
X2728.62	TNC	Tenascin	9.55e-05	0.000905685	1.29715	0.19458	0.876026
X17722.5	FKBP4	Peptidyl-prolyl cis-trans isomerase FKBP4	0.00136	0.00085274	1.29673	0.19472	0.876026
X18870.1	CD3E	T-cell surface glycoprotein CD3 epsilon chain	0.000133	0.000461288	1.29659	0.19477	0.876026
X24441.7	NCBP1	Nuclear cap-binding protein subunit 1	-0.00018	0.000362798	1.2954	0.19518	0.876312
X5927.4	CCN6	WNT1-inducible-signaling pathway protein 3	-0.000215	0.000406916	1.29541	0.19518	0.876312
X3447.64	CXCL8	Interleukin-8	0.00129	0.000445202	1.29532	0.19521	0.876312
X11105.171	ENO1	Alpha-enolase	0.00278	0.000719946	1.2947	0.19542	0.876692
X12368.18	KAT2B	Histone acetyltransferase KAT2B	8.56e-06	-0.00041432	-1.29419	0.1956	0.876866
X12708.91	L3MBTL2	Lethal(3)malignant brain tumor-like protein 2	0.000186	0.000638046	1.29386	0.19571	0.876866
X11638.42	B3GALT2	Beta-1,3-galactosyltransferase 2	0.000315	0.000431078	1.29281	0.19608	0.877648
X20971.1	MSRB1	Methionine-R-sulfoxide reductase B1	3.71e-05	-0.000346062	-1.29235	0.19624	0.877648
X3431.54	EPHA1	Ephrin type-A receptor 1	0.000113	0.00125773	1.29205	0.19634	0.877648
X21663.149	ST8SIA1	Alpha-N-acetylneuraminide alpha-2,8-sialyltransferase	-0.00042	0.000544787	1.2918	0.19643	0.877648
X11247.20	NAGS	N-acetylglutamate synthase, mitochondrial	0.000215	0.000355056	1.29068	0.19681	0.877648
X3813.3	FYN	Tyrosine-protein kinase Fyn	0.000343	-0.00105038	-1.29048	0.19688	0.877648
X5722.78	PRCP	Lysosomal Pro-X carboxypeptidase	0.000232	-0.000770168	-1.29036	0.19692	0.877648
X12572.236	EFS	Embryonal Fyn-associated substrate	-0.000117	0.000416249	1.28957	0.1972	0.877648
X23187.9	VCPIP1	Deubiquitinating protein VCIP135	0.000461	-0.000641146	-1.28937	0.19727	0.877648
X7875.86	PLEK	Pleckstrin	0.000131	-0.00101446	-1.28857	0.19755	0.877648
X12759.47	ILF3	Interleukin enhancer-binding factor 3	0.000215	-0.000509883	-1.28852	0.19757	0.877648
X22545.20	RALYL	RNA-binding Raly-like protein	-0.00031	-0.000527384	-1.28803	0.19774	0.877648
X3506.49	LTA|LTB	Lymphotoxin alpha2:beta1	-0.000184	-0.000554868	-1.28801	0.19774	0.877648
X3305.6	DLL4	Delta-like protein 4	-0.000384	-0.000543813	-1.28773	0.19784	0.877648
X12507.16	ITPKC	Inositol-trisphosphate 3-kinase C	-1.89e-05	0.000292792	1.28717	0.19803	0.877648
X23544.10	TCP10L3	T-complex protein 10A homolog	0.000242	0.000835436	1.28654	0.19825	0.877648
X14124.6	EFNA2	Ephrin-A2	-0.00107	-0.000531803	-1.28574	0.19853	0.877648
X2860.19	KPNA2	Importin subunit alpha-1	-4.49e-05	0.00119343	1.28525	0.1987	0.877648
X3187.52	CRISP3	Cysteine-rich secretory protein 3	0.000241	0.000382565	1.28495	0.19881	0.877648
X9478.69	PRPSAP1	Phosphoribosyl pyrophosphate synthase-associated protein 1	0.000195	0.000612199	1.28485	0.19885	0.877648
X5109.24	NRCAM	Neuronal cell adhesion molecule	-0.000458	-0.000608089	-1.28465	0.19891	0.877648
X15324.58	FTL	Ferritin light chain	0.00058	-0.00327984	-1.28444	0.19899	0.877648
X25486.38	MRPL38	39S ribosomal protein L38, mitochondrial	-0.00047	-0.000738867	-1.28369	0.19925	0.877648
X12587.65	ARL2	ADP-ribosylation factor-like protein 2	0.00149	0.00096823	1.2835	0.19932	0.877648
X9261.14	EPHB6	Ephrin type-B receptor 6	-0.00181	0.000737576	1.28328	0.1994	0.877648
X7839.99	TAFA3	Protein FAM19A3	4.21e-05	-0.000780344	-1.28306	0.19947	0.877648
X3480.7	DUSP3	Dual specificity protein phosphatase 3	0.000249	-0.000700601	-1.28294	0.19951	0.877648
X9094.5	CLEC4C	C-type lectin domain family 4 member C	-0.000547	-0.00124722	-1.28186	0.19989	0.877648
X5437.63	FABP3	Fatty acid-binding protein, heart	0.00339	-0.00178338	-1.28183	0.1999	0.877648
X14670.1	SKIL	Ski-like protein	-0.00031	-0.000425797	-1.28167	0.19996	0.877648
X15383.200	EDN3	Endothelin-3	-5.82e-05	0.00035921	1.28148	0.20003	0.877648
X16853.5	NMRK1	Nicotinamide riboside kinase 1	4.07e-05	0.000692299	1.28144	0.20004	0.877648
X19516.10	HMGA2	High mobility group protein HMGI-C	-0.000212	-0.000538466	-1.2807	0.2003	0.877648
X5253.1	PDE1A	Calcium/calmodulin-dependent 3',5'-cyclic nucleotide phosphodiesterase 1A	-5.18e-05	0.000817552	1.28012	0.2005	0.877648
X3853.56	MDH1	Malate dehydrogenase, cytoplasmic	0.00198	0.000804865	1.27973	0.20064	0.877648
X11837.7	TNFRSF18	Tumor necrosis factor receptor superfamily member 18	-0.000348	0.000579195	1.27967	0.20066	0.877648
X12825.18	APPL1	DCC-interacting protein 13-alpha	5.82e-05	0.000529541	1.27888	0.20094	0.877648
X6961.14	IGFL3	Insulin growth factor-like family member 3	-0.000318	-0.000456713	-1.27855	0.20105	0.877648
X21327.12	CYREN	Modulator of retrovirus infection homolog	-0.000133	0.000300352	1.27819	0.20118	0.877648
X6448.36	SEMA3C	Semaphorin-3C	-0.000215	-0.000637575	-1.27788	0.20129	0.877648
X22149.2	FUNDC1	FUN14 domain-containing protein 1	-8.24e-05	0.000441901	1.27781	0.20132	0.877648
X23213.21	CFAP300	Uncharacterized protein C11orf70	-0.000156	-0.00052189	-1.2775	0.20143	0.877648
X3684.78	MSR1	Macrophage scavenger receptor types I and II:Extracellular domain	-0.000247	0.000357157	1.27744	0.20145	0.877648
X8242.9	CLEC2L	C-type lectin domain family 2 member L	-0.000613	0.000349072	1.277	0.2016	0.877648
X17675.17	ACOT13	Acyl-coenzyme A thioesterase 13	0.000438	-0.00132007	-1.27674	0.20169	0.877648
X5224.20	CSNK2A1	Casein kinase II subunit alpha	not passQC in CSF	0.000659777	1.27656	0.20176	0.877648
X18261.34	NATD1	Protein NATD1	-7.7e-07	-0.000440954	-1.27647	0.20179	0.877648
X9445.44	C19orf18	Uncharacterized protein C19orf18	0.000109	0.000324372	1.27591	0.20199	0.877971
X21770.18	B3GAT1	Galactosylgalactosylxylosylprotein 3-beta-glucuronosyltransferase 1	0.000554	0.00183112	1.27539	0.20217	0.878207
X2997.8	JAM2	Junctional adhesion molecule B	-0.000871	-0.000404669	-1.27394	0.20269	0.879123
X7994.41	ERO1B	ERO1-like protein beta	0.000103	0.00115033	1.27364	0.20279	0.879123
X20528.23	CD68	Macrosialin	0.00111	0.000742735	1.27334	0.2029	0.879123
X2781.63	CCL4L1	C-C motif chemokine 4-like	1.97e-05	-0.000466182	-1.27317	0.20296	0.879123
X10086.39	CBS	Cystathionine beta-synthase	-0.000102	0.000575752	1.27301	0.20301	0.879123
X11282.16	MSR1	Macrophage scavenger receptor types I and II:Extracellular domain	1.58e-05	0.0005659	1.27079	0.2038	0.881049
X3416.2	BTK	Tyrosine-protein kinase BTK	-0.000703	-0.000965912	-1.27073	0.20383	0.881049
X3872.2	TPT1	Translationally-controlled tumor protein	0.00281	-0.000543388	-1.26948	0.20427	0.881049
X8097.77	LIPN	Lipase member N	0.000201	-0.00101048	-1.26946	0.20428	0.881049
X7253.6	QKI	Protein quaking	0.000355	-0.000458681	-1.26926	0.20435	0.881049
X2211.9	TIMP1	Metalloproteinase inhibitor 1	0.000287	-0.000583824	-1.2692	0.20437	0.881049
X4246.40	L1CAM	Neural cell adhesion molecule L1	0.000228	0.00101556	1.26907	0.20442	0.881049
X25265.8	FNBP1	Formin-binding protein 1	-0.00034	-0.000860981	-1.26871	0.20455	0.881049
X23007.8	JUP	Junction plakoglobin	-0.000682	0.000448381	1.26858	0.20459	0.881049
X6576.1	ART4	Ecto-ADP-ribosyltransferase 4	-7.22e-05	0.00104051	1.26627	0.20542	0.881133
X24909.40	PLCD1	1-phosphatidylinositol-4,5-bisphosphate phosphodiesterase delta-1	0.00226	0.000618071	1.26552	0.20569	0.881133
X2889.37	CTF1	Cardiotrophin-1	-0.000215	0.000309063	1.26547	0.2057	0.881133
X8102.239	RHEX	Uncharacterized protein C1orf186	0.000173	-0.000412713	-1.26529	0.20577	0.881133
X4878.3	F10	Coagulation Factor X	0.00079	0.0005678	1.26487	0.20592	0.881133
X3399.31	STAB2	Stabilin-2	-0.000237	-0.000518952	-1.26454	0.20604	0.881133
X5703.26	OLFM1	Noelin	-0.0016	0.000569162	1.26409	0.2062	0.881133
X7227.75	COCH	Cochlin	-0.00191	0.00188113	1.26388	0.20627	0.881133
X12785.49	ZBTB33	Transcriptional regulator Kaiso	4.7e-05	-0.000454236	-1.26375	0.20632	0.881133
X10746.24	DKK3	Dickkopf-related protein 3	2.64e-05	0.000963712	1.26303	0.20658	0.881133
X24256.7	KLHL40	Kelch-like protein 40	-9.1e-05	0.000403242	1.26263	0.20672	0.881133
X20075.130	MAGEA4	Melanoma-associated antigen 4	-5.68e-05	0.000772478	1.26261	0.20673	0.881133
X23638.3	CARNMT1	Carnosine N-methyltransferase	-0.000142	0.000351321	1.26258	0.20674	0.881133
X19556.12	CR1	Complement receptor type 1	0.000211	-0.000824368	-1.26245	0.20679	0.881133
X9229.9	CTRL	Chymotrypsin-like protease CTRL-1	-0.000875	-0.00048234	-1.2624	0.2068	0.881133
X18942.11	PSMB9	Proteasome subunit beta type-9	0.000276	0.00068099	1.2624	0.20681	0.881133
X13536.56	POLI	DNA polymerase iota	-2.21e-05	-0.000321064	-1.26225	0.20686	0.881133
X19255.124	NXT2	NTF2-related export protein 2	6.99e-05	0.000337314	1.26175	0.20704	0.881133
X13103.125	CSH1|CSH2	Chorionic somatomammotropin hormone	0.000163	0.000374488	1.26137	0.20717	0.881133
X11606.22	DNAJB6	DnaJ homolog subfamily B member 6	-2.19e-05	0.000556845	1.2603	0.20756	0.881133
X21748.36	USP46|WDR48	UBP46/WDR48 Complex	-0.000377	0.000501963	1.25878	0.20811	0.881133
X22071.38	ASB8	Ankyrin repeat and SOCS box protein 8	0.000126	0.000271013	1.2585	0.20821	0.881133
X4989.7	FGG	Fibrinogen gamma chain	0.00241	0.000728161	1.25848	0.20822	0.881133
X4867.15	VEGFA	Vascular endothelial growth factor A, isoform 121	-4.1e-05	-0.000771772	-1.25837	0.20826	0.881133
X11382.5	BLVRA	Biliverdin reductase A	0.00142	0.000980209	1.25733	0.20863	0.881133
X5936.53	TNF	Tumor necrosis factor	0.000334	0.000252883	1.25709	0.20872	0.881133
X15475.4	PLTP	Phospholipid transfer protein	-0.000582	-0.000708266	-1.25686	0.2088	0.881133
X13944.3	SULT1A3	Sulfotransferase 1A3	-0.000238	0.00112315	1.25657	0.20891	0.881133
X7864.3	SIGLEC8	Sialic acid-binding Ig-like lectin 8	4.19e-05	-0.000314995	-1.25619	0.20905	0.881133
X21899.36	INHA|INHBA	inhibin A	-0.000157	0.00102136	1.25596	0.20913	0.881133
X20442.12	RCAN3	Calcipressin-3	-0.000565	0.000927921	1.25582	0.20918	0.881133
X21614.2	GEMIN6	Gem-associated protein 6	0.000308	-0.000458412	-1.25546	0.20931	0.881133
X7787.25	LILRA5	Leukocyte immunoglobulin-like receptor subfamily A member 5	0.000588	-0.000738543	-1.2553	0.20937	0.881133
X5228.25	KIF23	Kinesin-like protein KIF23	-0.000176	0.000858018	1.25511	0.20944	0.881133
X11117.2	SPATA20	Spermatogenesis-associated protein 20	-0.000192	0.000621577	1.255	0.20948	0.881133
X15365.41	ADGRB3	Adhesion G protein-coupled receptor B3	-0.000506	0.000375302	1.25487	0.20953	0.881133
X9028.5	MTPAP	Poly(A) RNA polymerase, mitochondrial	8.78e-05	0.00044059	1.2547	0.20959	0.881133
X25086.83	GRAMD2B	GRAM domain-containing protein 2B	-0.000163	-0.000655024	-1.25462	0.20962	0.881133
X16919.1	DBI	Acyl-CoA-binding protein	0.000544	-0.000665911	-1.25414	0.20979	0.881133
X11353.143	SMAD2	Mothers against decapentaplegic homolog 2	-0.00045	0.00037179	1.25365	0.20997	0.881133
X23258.56	COA7	Cytochrome c oxidase assembly factor 7	0.000134	0.000534614	1.25357	0.21	0.881133
X3004.67	PDCD1LG2	Programmed cell death 1 ligand 2	0.000533	0.000634743	1.25343	0.21005	0.881133
X25902.27	GLUD1	Glutamate dehydrogenase 1, mitochondrial	1.52e-05	-0.000786288	-1.25337	0.21007	0.881133
X7084.1	DRAXIN	Draxin	0.000291	-0.000409449	-1.25311	0.21016	0.881133
X21116.13	EED	Polycomb protein EED	-0.000612	0.000882866	1.25252	0.21038	0.881526
X17153.46	KIR2DL3	Killer cell immunoglobulin-like receptor 2DL3	0.000158	0.00207318	1.25163	0.2107	0.882018
X5035.7	TYMS	Thymidylate synthase	0.000162	-0.000396309	-1.2515	0.21075	0.882018
X8894.80	HNRNPAB	Heterogeneous nuclear ribonucleoprotein A/B	0.000121	0.000532311	1.25058	0.21109	0.882912
X7152.5	HAVCR2	Hepatitis A virus cellular receptor 2	-0.000236	-0.000632108	-1.24895	0.21168	0.883646
X10023.32	VDR	Vitamin D3 receptor	-0.000131	-0.000399353	-1.24839	0.21189	0.883646
X4394.71	FGF8	Fibroblast growth factor 8 isoform A	0.000189	0.000579761	1.24839	0.21189	0.883646
X13590.1	REXO2	Oligoribonuclease, mitochondrial	0.00206	0.000804058	1.24742	0.21224	0.883646
X19291.2	CASQ2	Calsequestrin-2	-2.71e-06	0.000329096	1.24733	0.21228	0.883646
X7920.30	ST8SIA2	Alpha-2,8-sialyltransferase 8B	0.00013	0.000364505	1.24731	0.21228	0.883646
X4150.75	PLG	Plasmin	-0.000232	-0.000468284	-1.24626	0.21267	0.883646
X12622.96	ASH1L	Histone-lysine N-methyltransferase ASH1L	0.000282	0.000459492	1.24623	0.21268	0.883646
X14192.31	PDCL2	Phosducin-like protein 2	-0.000232	0.000377807	1.24604	0.21275	0.883646
X3622.33	LGMN	Legumain	0.000242	0.000463419	1.24594	0.21279	0.883646
X24921.73	HIRIP3	HIRA-interacting protein 3	-0.000203	0.000353361	1.24574	0.21286	0.883646
X22034.61	ZBTB16	Zinc finger and BTB domain-containing protein 16	-0.000143	-0.000284232	-1.24563	0.2129	0.883646
X18824.7	EIF4A2	Eukaryotic initiation factor 4A-II	-8.04e-05	-0.000900349	-1.24561	0.21291	0.883646
X16823.75	APOL3	Apolipoprotein L3	-0.00019	-0.0010411	-1.24417	0.21344	0.884973
X9470.15	METTL24	Methyltransferase-like protein 24	0.000632	0.000510997	1.2436	0.21365	0.884973
X15556.49	AMY2B	Alpha-amylase 2B	0.000318	0.00116892	1.24342	0.21371	0.884973
X13514.121	RAB35	Ras-related protein Rab-35	not passQC in CSF	0.00049626	1.24311	0.21383	0.884973
X24946.9	ARHGAP22	Rho GTPase-activating protein 22	-0.000374	0.000302813	1.24284	0.21393	0.884973
X24896.5	MEN1	Menin	0.000134	-0.000399893	-1.24266	0.21399	0.884973
X7240.2	MBTPS1	Membrane-bound transcription factor site-1 protease	0.000166	0.000347862	1.24152	0.21441	0.88504
X24267.24	PWWP2B	PWWP domain-containing protein 2B	-3.98e-05	-0.000373901	-1.24132	0.21449	0.88504
X21128.2	CDK2	CDK2	-1.05e-05	0.00111348	1.24115	0.21455	0.88504
X4487.1	FGF7	Fibroblast growth factor 7	1.53e-07	0.000569934	1.24113	0.21456	0.88504
X13563.259	ACBD7	Acyl-CoA-binding domain-containing protein 7	0.000413	0.000373438	1.24004	0.21496	0.88504
X21136.1	PSMG2	Proteasome assembly chaperone 2	-3.08e-05	0.000459136	1.23964	0.21511	0.88504
X6617.12	FCRL6	Fc receptor-like protein 6	-1.38e-05	-0.000364669	-1.23964	0.21511	0.88504
X11083.23	ENO2	Gamma-enolase	0.00291	-0.00136797	-1.2394	0.2152	0.88504
X21848.18	UBE2R2	Ubiquitin-conjugating enzyme E2 R2	not passQC in CSF	-0.000490175	-1.23917	0.21528	0.88504
X5669.26	SIRPB2	Signal-regulatory protein beta-2	-0.000196	-0.000540336	-1.23874	0.21544	0.88504
X24293.39	SCP2	Nonspecific lipid-transfer protein:isoform 6	-0.000584	-0.000904777	-1.23818	0.21565	0.88504
X18375.28	IL36RN	Interleukin-36 receptor antagonist protein	-0.00032	-0.000789271	-1.23813	0.21567	0.88504
X17702.53	UGT1A1	UDP-glucuronosyltransferase 1-1	-0.000105	0.000483304	1.23797	0.21573	0.88504
X18401.18	ALKBH3	Alpha-ketoglutarate-dependent dioxygenase alkB homolog 3	-0.000816	0.000939478	1.23782	0.21578	0.88504
X2500.2	ANGPT4	Angiopoietin-4	0.000179	-0.000441119	-1.2373	0.21598	0.885341
X11252.30	LRCH4	Leucine-rich repeat and calponin homology domain-containing protein 4:Calponin Homology	-9.82e-05	-0.00032838	-1.23493	0.21686	0.886281
X21546.20	ADGRD1	Adhesion G-protein coupled receptor D1	-0.00127	-0.000914151	-1.23462	0.21697	0.886281
X7933.75	ADAM22	Disintegrin and metalloproteinase domain-containing protein 22	-0.000484	0.000732258	1.23435	0.21707	0.886281
X6451.64	ASPN	Asporin	0.00155	0.000809821	1.23401	0.2172	0.886281
X7789.182	PRDX4	Peroxiredoxin-4	8.8e-05	0.000343779	1.23377	0.21729	0.886281
X15394.79	UNC5B	Netrin receptor UNC5B	-0.000113	0.000636682	1.23364	0.21734	0.886281
X12438.127	MPG	DNA-3-methyladenine glycosylase	9.92e-05	-0.000525746	-1.2331	0.21754	0.886281
X14037.18	RANBP3	Ran-binding protein 3	0.000878	0.000553761	1.23303	0.21756	0.886281
X23226.42	ATP5PB	ATP synthase B chain, mitochondrial	0.000185	0.000807988	1.23293	0.2176	0.886281
X12980.31	RBM22	Pre-mRNA-splicing factor RBM22	-8.42e-05	-0.00144	-1.23276	0.21766	0.886281
X9837.60	NQO1	NAD(P)H dehydrogenase [quinone] 1	0.00125	0.00118043	1.23174	0.21805	0.886281
X3221.54	SFRP1	Secreted frizzled-related protein 1	0.003	0.00062024	1.2316	0.2181	0.886281
X19584.33	FGF9	Fibroblast growth factor 9	1.68e-05	-0.000477031	-1.23142	0.21817	0.886281
X21760.22	UBA1	Ubiquitin-activating enzyme E1	0.00105	0.000869898	1.23129	0.21821	0.886281
X11328.9	USB1	U6 snRNA phosphodiesterase	0.000168	0.00027061	1.23028	0.21859	0.886281
X10528.2	DPEP1	Dipeptidase 1	-0.000289	0.000401401	1.22932	0.21895	0.886281
X22484.17	CSNK1A1L	Casein kinase I isoform alpha-like	-0.000432	-0.000593282	-1.22932	0.21895	0.886281
X7179.69	NFASC	Neurofascin	-0.000551	-0.000373553	-1.22888	0.21912	0.886281
X3073.51	IL18BP	Interleukin-18-binding protein	4.62e-05	-0.000677743	-1.22844	0.21928	0.886281
X12854.3	TEAD3	Transcriptional enhancer factor TEF-5	0.000202	0.00061847	1.22827	0.21935	0.886281
X23319.6	ZFAND2B	AN1-type zinc finger protein 2B	-0.00047	0.000483909	1.22766	0.21957	0.886281
X10961.15	PLAAT4	Retinoic acid receptor responder protein 3	3.93e-05	0.00047137	1.22708	0.21979	0.886281
X9884.8	PPIL1	Peptidyl-prolyl cis-trans isomerase-like 1	0.00118	0.000678959	1.22674	0.21992	0.886281
X16807.35	TNNT3	Troponin T, fast skeletal muscle	-0.000566	-0.000394191	-1.22652	0.22	0.886281
X2599.51	TNFSF9	Tumor necrosis factor ligand superfamily member 9	-0.000503	-0.000426157	-1.22563	0.22034	0.886281
X2879.9	SERPINA3	Alpha-1-antichymotrypsin	0.000214	-0.000430475	-1.22524	0.22048	0.886281
X3897.61	PDXP	Pyridoxal phosphate phosphatase	0.00184	0.000833723	1.22518	0.22051	0.886281
X12720.71	UBQLN4	Ubiquilin-4	0.00116	0.000484324	1.22507	0.22055	0.886281
X11226.16	UBE3A	Ubiquitin-protein ligase E3A	2.56e-06	0.000576537	1.22499	0.22058	0.886281
X23395.5	KHDRBS2	KH domain-containing, RNA-binding, signal transduction-associated protein 2	-0.000626	-0.000618869	-1.22485	0.22063	0.886281
X5400.52	LEPR	Leptin receptor, soluble	0.000816	0.00131811	1.22456	0.22074	0.886281
X16845.15	MPZL1	Myelin protein zero-like protein 1	8.74e-05	0.000388823	1.22432	0.22083	0.886281
X9880.33	TDO2	Tryptophan 2,3-dioxygenase	-0.000417	0.000723408	1.22432	0.22083	0.886281
X9212.22	CTSF	Cathepsin F	-0.00126	0.000876684	1.22397	0.22096	0.886281
X12591.27	OPHN1	Oligophrenin-1	0.000118	-0.0013483	-1.22363	0.22109	0.886281
X13731.14	C7	Complement component C7	0.000232	0.000748996	1.22296	0.22135	0.886281
X16079.2	TEC	Tyrosine-protein kinase Tec	-0.000265	-0.000544278	-1.22221	0.22163	0.886281
X22525.9	PAX3	Paired box protein Pax-3	0.00018	0.000296436	1.22212	0.22166	0.886281
X9014.18	TMEM25	Transmembrane protein 25	6.34e-05	0.000416609	1.22193	0.22174	0.886281
X17808.37	NIT2	Omega-amidase NIT2	0.000401	0.00105674	1.22175	0.2218	0.886281
X10439.57	AMY2B	Alpha-amylase 2B	1.31e-05	0.00112903	1.22157	0.22187	0.886281
X3873.51	TPO	Thyroid peroxidase	2.93e-05	-0.000499449	-1.22066	0.22221	0.886281
X10024.44	HOGA1	4-hydroxy-2-oxoglutarate aldolase, mitochondrial	-0.000103	-0.000395363	-1.22049	0.22228	0.886281
X22402.12	H2AC1	Histone H2A type 1-A	-0.000698	-0.00190524	-1.22045	0.2223	0.886281
X14756.29	ICAM2	Intercellular adhesion molecule 2	-0.00015	-0.000690671	-1.22018	0.22239	0.886281
X18220.141	SRA1	Steroid receptor RNA activator 1	0.000334	-0.000540279	-1.22	0.22247	0.886281
X14105.5	SERPINA4	Kallistatin	0.00089	0.000459958	1.21901	0.22284	0.886281
X17832.12	IDI2	Isopentenyl-diphosphate delta-isomerase 2	6.47e-05	0.000634495	1.21901	0.22284	0.886281
X13983.27	CRYZ	Quinone oxidoreductase	0.000343	0.0018713	1.21862	0.22299	0.886281
X4556.10	IL34	Interleukin-34	-0.000257	-0.000510354	-1.21859	0.223	0.886281
X3844.2	PPIA	Peptidyl-prolyl cis-trans isomerase A	0.0026	-0.000573034	-1.21844	0.22306	0.886281
X19219.71	NUTF2	Nuclear transport factor 2	0.000483	0.000698488	1.21786	0.22328	0.886281
X21552.9	ACOX1	Peroxisomal acyl-coenzyme A oxidase 1	-0.000114	-0.00102312	-1.21777	0.22331	0.886281
X9016.12	NR1H2	Oxysterols receptor LXR-beta	-0.000269	0.000294856	1.21774	0.22332	0.886281
X23301.2	MSX2	MSX-2	-0.000192	0.000337833	1.21752	0.22341	0.886281
X23783.22	FAM110A	Protein FAM110A	-0.00026	-0.000414872	-1.21716	0.22354	0.886281
X20396.70	COMMD6	COMM domain-containing protein 6	-0.000108	0.000309282	1.2171	0.22357	0.886281
X12522.6	RAD23B	UV excision repair protein RAD23 homolog B	0.0024	0.000727255	1.21655	0.22378	0.886281
X21341.19	CHMP4A	Charged multivesicular body protein 4a	0.00124	0.000874953	1.21637	0.22384	0.886281
X19254.125	GMPR	GMP reductase 1	5.19e-05	0.0053421	1.21626	0.22389	0.886281
X16304.6	LGR4	Leucine-rich repeat-containing G-protein coupled receptor 4	-0.000198	-0.000727993	-1.21562	0.22413	0.886281
X20538.71	SIGLEC11	Sialic acid-binding Ig-like lectin 11:Extracellular domain, Isoform 1	-0.000953	-0.00187365	-1.2152	0.22429	0.886281
X9207.60	CRYZL1	Quinone oxidoreductase-like protein 1	-0.000111	0.00155071	1.21518	0.2243	0.886281
X12452.32	KMT5C	Histone-lysine N-methyltransferase SUV420H2	7.18e-05	0.000351786	1.21509	0.22433	0.886281
X10449.31	SHISA2	Protein shisa-2 homolog	-0.000108	-0.000436964	-1.21421	0.22467	0.887052
X11266.8	SELPLG	P-selectin glycoprotein ligand 1:Extracellular domain	0.000263	0.000987395	1.21376	0.22484	0.887052
X3644.5	DKKL1	Dickkopf-like protein 1	-0.000983	-0.000360712	-1.21308	0.2251	0.887052
X5316.54	F2	Prothrombin	0.000173	-0.000464016	-1.21303	0.22512	0.887052
X12460.18	PSMA7	Proteasome subunit alpha type-7	0.00235	0.00114976	1.21293	0.22516	0.887052
X21754.5	ZRANB1	Ubiquitin thioesterase ZRANB1	7.68e-05	0.000504648	1.21219	0.22544	0.887544
X23000.22	NLGN1	Neuroligin-1	-0.000596	0.000359021	1.21179	0.22559	0.887544
X13511.29	SATB1	DNA-binding protein SATB1	-0.000237	0.000344824	1.21098	0.2259	0.887544
X4962.52	CDNF	Cerebral dopamine neurotrophic factor	0.000509	0.000525052	1.21016	0.22622	0.887544
X24488.8	HID1	Protein HID1	-0.00033	0.000468871	1.20967	0.2264	0.887544
X15414.316	LDHA	L-lactate dehydrogenase A chain	0.00209	-0.000787478	-1.20912	0.22662	0.887544
X5731.1	SPINK6	Serine protease inhibitor Kazal-type 6	0.00209	-0.00064917	-1.20882	0.22673	0.887544
X8297.8	DNAJC10	DnaJ homolog subfamily C member 10	-9.89e-05	-0.000596596	-1.20869	0.22678	0.887544
X16828.8	COL6A1	Collagen alpha-1(VI) chain	0.000151	-0.00131629	-1.20805	0.22703	0.887544
X8258.22	UXS1	UDP-glucuronic acid decarboxylase 1	3.86e-06	0.000655685	1.20791	0.22708	0.887544
X18839.24	TG	Thyroglobulin	1.24e-05	0.00135248	1.20758	0.22721	0.887544
X14072.9	TPT1	Translationally-controlled tumor protein	not passQC in CSF	-0.000567112	-1.20713	0.22738	0.887544
X4911.49	GSTP1	Glutathione S-transferase P	0.00223	-0.000644105	-1.20684	0.2275	0.887544
X7200.4	LRFN2	Leucine-rich repeat and fibronectin type-III domain-containing protein 2	-0.00422	-0.00065146	-1.20641	0.22766	0.887544
X12993.21	NPLOC4	Nuclear protein localization protein 4 homolog	0.000524	-0.000566978	-1.20581	0.22789	0.887544
X12401.3	STAMBPL1	AMSH-like protease	0.00157	0.000303306	1.20567	0.22794	0.887544
X7206.20	FBP1	Fructose-1,6-bisphosphatase 1	-0.000168	-0.00178474	-1.20551	0.22801	0.887544
X13984.23	DDX25	ATP-dependent RNA helicase DDX25	0.000163	-0.000270707	-1.20535	0.22807	0.887544
X2687.2	MIA	Melanoma-derived growth regulatory protein	-0.000269	0.0007876	1.2053	0.22809	0.887544
X8068.43	MYORG	Uncharacterized family 31 glucosidase KIAA1161:Extracellular domain	8.87e-06	0.000431326	1.20476	0.2283	0.887544
X9392.43	MGAT4A	Alpha-1,3-mannosyl-glycoprotein 4-beta-N-acetylglucosaminyltransferase A	-0.000215	-0.000458364	-1.20445	0.22842	0.887544
X4460.8	PDPK1	3-phosphoinositide-dependent protein kinase 1	0.000306	-0.000658884	-1.20442	0.22843	0.887544
X12960.9	GCK	Glucokinase	0.000139	0.000481455	1.20436	0.22845	0.887544
X5934.1	FTH1|FTL	Ferritin	0.000521	-0.00310815	-1.20374	0.22869	0.887544
X16785.45	DEFA5	Defensin-5	-1.78e-05	0.00128485	1.20302	0.22897	0.887544
X8959.61	ADAM17	Disintegrin and metalloproteinase domain-containing protein 17:Extracellular domain	-8.13e-05	0.000290292	1.20272	0.22909	0.887544
X24634.1	RIPPLY3	Protein ripply3	-0.000152	-0.00180987	-1.2024	0.22921	0.887544
X22967.15	GDF7	Growth/differentiation factor 7	0.000101	-0.000425698	-1.20164	0.2295	0.887544
X5717.2	CILP	Cartilage intermediate layer protein 1	0.000105	-0.000631458	-1.20097	0.22976	0.887544
X25484.120	ARID3C	AT-rich interactive domain-containing protein 3C	-0.000787	-0.000735559	-1.20094	0.22977	0.887544
X10510.62	SCIMP	SLP adapter and CSK-interacting membrane protein	-2.42e-05	0.000334163	1.20041	0.22998	0.887544
X12888.18	SAP30	Histone deacetylase complex subunit SAP30	0.000122	-0.000770865	-1.19994	0.23016	0.887544
X11510.31	APOL1	Apolipoprotein L1	0.0005	-0.000690065	-1.19978	0.23022	0.887544
X7857.22	NTS	Neurotensin/neuromedin N	2.18e-05	-0.00261843	-1.19956	0.23031	0.887544
X6912.6	MICU3	Calcium uptake protein 3, mitochondrial	-0.000235	-0.00046717	-1.19946	0.23035	0.887544
X10981.56	NRG3	Pro-neuregulin-3, membrane-bound isoform	-0.000509	0.000541688	1.19923	0.23044	0.887544
X21797.4	HLA-C	HLA-C	-0.00302	-0.00384664	-1.19886	0.23058	0.887544
X21716.29	FUT7	Alpha-(1,3)-fucosyltransferase	-0.000206	0.000308115	1.19855	0.2307	0.887544
X23525.27	NOSIP	Nitric oxide synthase-interacting protein	-0.000322	-0.000395379	-1.19835	0.23078	0.887544
X18880.81	COL3A1	Collagen Type III	6.4e-05	-0.000742658	-1.1983	0.2308	0.887544
X16847.39	RAB3B	Ras-related protein Rab-3B	-3.57e-06	-0.000586015	-1.19815	0.23086	0.887544
X10847.1	SIGLEC15	Sialic acid-binding Ig-like lectin 15	-0.00023	-0.000311608	-1.19733	0.23118	0.887544
X9232.1	ROBO4	Roundabout homolog 4	-0.00101	-0.00093255	-1.19717	0.23124	0.887544
X3623.84	LY86	Lymphocyte antigen 86	-0.000177	0.000285094	1.19679	0.23139	0.887544
X2616.23	ERBB2	Receptor tyrosine-protein kinase erbB-2	0.000115	0.000407463	1.19653	0.23149	0.887544
X18309.18	CS	Citrate synthase, mitochondrial	-0.000473	-0.0012469	-1.19629	0.23158	0.887544
X3025.50	FGF2	Fibroblast growth factor 2	0.000103	-0.00210576	-1.19623	0.23161	0.887544
X23416.47	SNX15	Sorting nexin-15	0.000993	0.00107554	1.19559	0.23186	0.887544
X2575.5	LEP	Leptin	-0.000495	-0.00261159	-1.19541	0.23193	0.887544
X11372.2	ZNF18	Zinc finger protein 18	-2.58e-06	0.000331832	1.19529	0.23197	0.887544
X15678.71	DKK2	Dickkopf-related protein 2	-0.00105	0.00125272	1.19498	0.23209	0.887544
X25037.4	DNPEP	Aspartyl aminopeptidase	-0.000418	0.0004639	1.19482	0.23216	0.887544
X6578.29	TNMD	Tenomodulin	-4.71e-05	-0.000317777	-1.19477	0.23218	0.887544
X6285.71	MLEC	Malectin	0.0019	0.000714386	1.19367	0.23261	0.887544
X14048.7	IL1RAP	Interleukin-1 Receptor accessory protein	0.000396	0.00128154	1.19314	0.23281	0.887544
X23631.1	GALK2	N-acetylgalactosamine kinase	-0.000492	-0.000386512	-1.19316	0.23281	0.887544
X23028.49	SDCBP2	Syntenin-2	-0.000605	0.000713759	1.1929	0.23291	0.887544
X4301.58	TK1	Thymidine kinase, cytosolic	-0.000317	-0.000404351	-1.19281	0.23294	0.887544
X18207.6	CHMP1B	Charged multivesicular body protein 1b	-0.000197	0.0007943	1.19232	0.23313	0.887544
X5726.49	SPAG11A	Sperm-associated antigen 11A	-0.000141	-0.000431027	-1.19233	0.23313	0.887544
X7049.2	ADAM23	Disintegrin and metalloproteinase domain-containing protein 23	-0.00188	0.000843157	1.19198	0.23327	0.887544
X7007.24	TRAPPC4	Trafficking protein particle complex subunit 4	4.42e-05	-0.000324129	-1.19195	0.23328	0.887544
X13576.15	GSTP1	Glutathione S-transferase P	0.000275	0.000290471	1.19193	0.23329	0.887544
X16932.5	SULT1E1	Estrogen sulfotransferase	-0.000147	0.000354138	1.19129	0.23354	0.888011
X11308.8	CREB3L4	Cyclic AMP-responsive element-binding protein 3-like protein 4	-0.000151	-0.000458563	-1.1902	0.23397	0.888207
X18877.15	CNN2	Calponin-2	-0.000227	-0.000534827	-1.18945	0.23426	0.888207
X8357.43	SULT4A1	Sulfotransferase 4A1	5.64e-05	0.000621907	1.18892	0.23447	0.888207
X23016.24	TAF15	TATA-binding protein-associated factor 2N	-0.000253	0.000587392	1.18829	0.23472	0.888207
X2431.17	CTSG	Cathepsin G	-1.18e-05	-0.0004767	-1.18768	0.23496	0.888207
X11590.5	RBM23	Probable RNA-binding protein 23	2.82e-05	-0.000422178	-1.1865	0.23542	0.888207
X7932.23	SYT8	Synaptotagmin-8	-0.000445	0.000423504	1.18623	0.23553	0.888207
X9962.1	CDHR5	Cadherin-related family member 5	-0.000272	0.000336189	1.18608	0.23559	0.888207
X3893.64	MSLN	Mesothelin	-4.28e-05	0.000722048	1.18525	0.23592	0.888207
X9638.2	TIGIT	T-cell immunoreceptor with Ig and ITIM domains	-0.00015	-0.000665626	-1.1852	0.23594	0.888207
X13453.2	MRPL33	39S ribosomal protein L33, mitochondrial	-9.18e-05	0.000716044	1.18517	0.23595	0.888207
X22969.12	CCL7	C-C motif chemokine 7	-2.11e-05	0.000419059	1.18497	0.23603	0.888207
X21732.78	UBE2Q1	Ubiquitin-conjugating enzyme E2 Q1	-0.000602	0.00059461	1.18482	0.23609	0.888207
X20142.42	UBE2C	Ubiquitin-conjugating enzyme E2 C	5.84e-06	-0.000583464	-1.1846	0.23618	0.888207
X10039.32	PNP	Purine nucleoside phosphorylase	0.00179	0.00101111	1.18409	0.23638	0.888207
X21382.70	ELAC1	Zinc phosphodiesterase ELAC protein 1	-0.000177	-0.00192734	-1.18392	0.23644	0.888207
X7195.119	EPHA7	Ephrin type-A receptor 7	-7.22e-05	0.00024511	1.18331	0.23669	0.888207
X9906.21	SPOCK3	Testican-3	0.000938	0.000619168	1.18312	0.23676	0.888207
X18414.26	ARL5A	ADP-ribosylation factor-like protein 5A	2.63e-06	0.000311097	1.1829	0.23685	0.888207
X23619.235	C19orf53	Leydig cell tumor 10 kDa protein homolog	9.73e-05	-0.000375301	-1.18244	0.23703	0.888207
X9995.6	DUT	Deoxyuridine 5'-triphosphate nucleotidohydrolase, mitochondrial	-5.02e-05	-0.00112521	-1.18169	0.23733	0.888207
X3214.3	NRP1	Neuropilin-1	-0.001	-0.000707706	-1.18145	0.23742	0.888207
X12476.50	TIGAR	Fructose-2,6-bisphosphatase TIGAR	0.000371	0.000340451	1.17973	0.23811	0.888207
X22590.68	FZD1	Frizzled-1	0.000123	0.000343649	1.17945	0.23822	0.888207
X14056.4	CGA	Glycoprotein hormones alpha chain	-1.64e-05	-0.000363178	-1.179	0.2384	0.888207
X5758.49	KLK9	Kallikrein-9	9.18e-05	0.000251747	1.179	0.2384	0.888207
X9449.150	C4BPA	C4b-binding protein alpha chain	0.000972	-0.000667824	-1.17822	0.23871	0.888207
X2647.66	GDI2	Rab GDP dissociation inhibitor beta	0.00192	0.000727388	1.17813	0.23875	0.888207
X7156.2	FUT10	Alpha-(1,3)-fucosyltransferase 10	0.000567	0.000664618	1.17801	0.23879	0.888207
X19518.12	HK3	Hexokinase-3	not passQC in CSF	-0.00038954	-1.17787	0.23885	0.888207
X14286.2	NFATC1	Nuclear factor of activated T-cells, cytoplasmic 1	-0.000421	-0.000340984	-1.17782	0.23887	0.888207
X9076.25	PENK	Proenkephalin-A	0.00109	0.00149487	1.17775	0.23889	0.888207
X18273.14	GAGE2D	G antigen 2D	-0.000132	0.000366405	1.17717	0.23913	0.888207
X10362.35	MYC	Myc proto-oncogene protein	-0.000543	0.000415627	1.17642	0.23943	0.888207
X23666.35	ATIC	Bifunctional purine biosynthesis protein PURH	0.000899	0.000926787	1.17586	0.23965	0.888207
X10339.48	ENO2	Gamma-enolase	0.00232	0.000614488	1.17562	0.23975	0.888207
X25209.15	FXYD2	Sodium/potassium-transporting ATPase gamma chain	-1.28e-06	-0.000480938	-1.17558	0.23976	0.888207
X21346.71	DHODH	Dihydroorotate dehydrogenase (quinone), mitochondrial	-6.4e-05	-0.000296889	-1.17519	0.23992	0.888207
X2468.62	CCL20	C-C motif chemokine 20	0.000202	-0.000355934	-1.17478	0.24008	0.888207
X14108.15	TGFB1	Transforming growth factor beta-1	0.000479	0.000488251	1.17465	0.24014	0.888207
X13549.15	ADAM29	Disintegrin and metalloproteinase domain-containing protein 29	8.53e-05	0.000317705	1.17458	0.24016	0.888207
X9544.24	C7orf69	Uncharacterized protein C7orf69	1.99e-06	0.00035046	1.17419	0.24032	0.888207
X11480.1	ALDH3A1	Aldehyde dehydrogenase, dimeric NADP-preferring	-0.000115	-0.000392479	-1.17404	0.24038	0.888207
X9359.9	DLK2	Protein delta homolog 2	-0.0013	0.000751676	1.17355	0.24057	0.888207
X25898.4	CHID1	Chitinase domain-containing protein 1	0.000324	0.0004	1.17315	0.24074	0.888207
X14031.18	FGF7	Fibroblast growth factor 7	0.000269	0.000428286	1.17268	0.24093	0.888207
X8697.38	GPC1	Glypican-1	0.000329	0.000504102	1.17268	0.24093	0.888207
X12041.33	HSPA1L	Heat shock 70 kDa protein 1-like	not passQC in CSF	0.000625713	1.1725	0.241	0.888207
X10801.11	EFNA2	Ephrin-A2	-0.00102	-0.00042384	-1.17244	0.24102	0.888207
X20520.14	FAM3C	Protein FAM3C	0.000183	0.000559485	1.17235	0.24106	0.888207
X20572.6	MERTK	Proto-oncogene tyrosine-protein kinase MER	-0.00153	-0.000816885	-1.17204	0.24118	0.888207
X5660.51	SOD3	Extracellular superoxide dismutase [Cu-Zn]	0.00113	0.000775351	1.1719	0.24124	0.888207
X22793.110	GTF2A2	Transcription initiation factor IIA subunit 2	-0.000116	0.00062944	1.17179	0.24128	0.888207
X25437.18	ANKMY2	Ankyrin repeat and MYND domain-containing protein 2	1.95e-06	0.000376679	1.17155	0.24138	0.888207
X25473.62	FNTA	Protein farnesyltransferase/geranylgeranyltransferase type-1 subunit alpha	6.25e-05	-0.000544486	-1.17137	0.24145	0.888207
X8484.24	LEP	Leptin	0.000306	-0.00259275	-1.17136	0.24145	0.888207
X7786.83	CLEC2B	C-type lectin domain family 2 member B	-0.000198	-0.000297253	-1.17134	0.24146	0.888207
X20570.18	VSTM1	V-set and transmembrane domain-containing protein 1	6.34e-05	0.00160604	1.17082	0.24167	0.888207
X10894.25	SCGN	Secretagogin	0.00023	0.000735986	1.17059	0.24176	0.888207
X14054.17	IL15RA	Interleukin-15 receptor subunit alpha	-0.000354	-0.000804121	-1.1704	0.24184	0.888207
X8852.10	SUN3	SUN domain-containing protein 3	8.3e-05	-0.000496426	-1.17022	0.24191	0.888207
X17704.74	HSPH1	Heat shock protein 105 kDa	0.000386	-0.000669813	-1.16984	0.24207	0.888207
X19139.3	HSF2BP	Heat shock factor 2-binding protein	0.000132	0.000654964	1.16982	0.24207	0.888207
X3290.50	CD109	CD109 antigen	0.000995	-0.000686251	-1.16972	0.24211	0.888207
X8887.21	NUDC	Nuclear migration protein nudC:CS domain	0.000753	-0.000417756	-1.16934	0.24227	0.888207
X2695.25	PECAM1	Platelet endothelial cell adhesion molecule	6.56e-05	-0.000385357	-1.16853	0.24259	0.888207
X14082.56	TLN2	Talin-2	-1.53e-05	-0.000678679	-1.1678	0.24289	0.888207
X7099.33	FSTL5	Follistatin-related protein 5	0.000663	0.000360555	1.16777	0.2429	0.888207
X23662.10	SH3BP5	SH3 domain-binding protein 5	-0.000312	0.000397438	1.16759	0.24297	0.888207
X4128.27	CCL24	C-C motif chemokine 24	6.51e-05	-0.000334064	-1.16711	0.24317	0.888207
X3365.7	DKK4	Dickkopf-related protein 4	-0.000306	0.00126785	1.16703	0.2432	0.888207
X6086.15	CHRDL2	Chordin-like protein 2	-0.000945	0.000977652	1.16457	0.24419	0.888207
X3005.5	PTPN1	Tyrosine-protein phosphatase non-receptor type 1	-0.000255	0.000352786	1.16444	0.24425	0.888207
X25444.29	INPP5A	Type I inositol 1,4,5-trisphosphate 5-phosphatase	-0.000647	-0.00101157	-1.16388	0.24447	0.888207
X4832.75	TNFRSF10A	Tumor necrosis factor receptor superfamily member 10A	-0.000542	0.0004983	1.16371	0.24454	0.888207
X13599.15	RABEPK	Rab9 effector protein with kelch motifs	-0.000317	0.000359502	1.16291	0.24487	0.888207
X24423.9	PPP1R3G	Protein phosphatase 1 regulatory subunit 3G	-0.00025	0.00063065	1.16216	0.24517	0.888207
X13486.9	PKD2	Polycystin-2:Cytoplasmic domain 1	-0.000153	0.000591491	1.16179	0.24532	0.888207
X8900.28	NEO1	Neogenin	5.36e-06	0.00050802	1.16166	0.24537	0.888207
X10933.107	CALN1	Calcium-binding protein 8	-7.82e-05	-0.000309218	-1.16152	0.24543	0.888207
X20581.42	GLP1R	Glucagon-like peptide 1 receptor:Extracellular domain	not passQC in CSF	0.00062635	1.15983	0.24612	0.888207
X21164.83	TGIF2LX	Homeobox protein TGIF2LX	-0.00031	0.000557745	1.15899	0.24646	0.888207
X24265.6	MPP2	MAGUK p55 subfamily member 2	0.000103	-0.000499295	-1.15796	0.24688	0.888207
X8028.22	SPINK5	Serine protease inhibitor Kazal-type 5	5.2e-05	0.000680458	1.15792	0.2469	0.888207
X18833.76	PEA15	Astrocytic phosphoprotein PEA-15	0.0033	-0.000555058	-1.15756	0.24704	0.888207
X11150.3	COL6A1	Collagen alpha-1(VI) chain	-0.000304	-0.000820218	-1.15722	0.24718	0.888207
X8955.60	GLT8D1	Glycosyltransferase 8 domain-containing protein 1	-7.82e-05	0.000276036	1.15715	0.24721	0.888207
X11682.7	TXNIP	Thioredoxin-interacting protein	-0.00048	-0.000391121	-1.15677	0.24737	0.888207
X10081.17	SATB2	DNA-binding protein SATB2	-0.000127	-0.000328342	-1.15627	0.24757	0.888207
X21507.48	COMMD8	COMM domain-containing protein 8	0.000119	0.000460592	1.15618	0.24761	0.888207
X9847.21	TGIF2	Homeobox protein TGIF2	0.000108	-0.000811659	-1.15597	0.24769	0.888207
X16614.27	RSPO1	R-spondin-1	-5.58e-05	0.000727429	1.15597	0.2477	0.888207
X5601.2	PGLYRP2	N-acetylmuramoyl-L-alanine amidase	-0.000152	0.000486229	1.15587	0.24773	0.888207
X9772.153	NLGN2	Neuroligin-2:Extracellular domain	-0.000399	0.000538815	1.15587	0.24773	0.888207
X25066.32	GYG2	Glycogenin-2	-0.000272	0.000348567	1.15536	0.24794	0.888207
X22395.7	ZFP36	Tristetraproline	0.000387	0.000731736	1.15514	0.24803	0.888207
X20393.10	PDE6H	Retinal cone rhodopsin-sensitive cGMP 3',5'-cyclic phosphodiesterase subunit gamma	7.13e-05	0.000620068	1.15506	0.24807	0.888207
X10398.110	ANKRD1	Ankyrin repeat domain-containing protein 1	-0.000176	0.00028199	1.15448	0.2483	0.888207
X6965.19	CNTNAP2	Contactin-associated protein-like 2	4.71e-05	-0.000633217	-1.15363	0.24865	0.888207
X21452.3	DNM1L	Dynamin-1-like protein	3.8e-05	-0.000682171	-1.15361	0.24866	0.888207
X9951.36	FBXL4	F-box/LRR-repeat protein 4:Leucine-rich repeats 2 and 3	3.26e-05	0.00036197	1.15342	0.24874	0.888207
X4324.33	CST2	Cystatin-SA	not passQC in CSF	-0.00142121	-1.15322	0.24882	0.888207
X5089.11	IL7R	Interleukin-7 receptor subunit alpha	0.00019	-0.000340677	-1.15285	0.24897	0.888207
X23252.4	DNAJB3	DnaJ homolog subfamily B member 3	-0.000518	-0.000648764	-1.15276	0.24901	0.888207
X25274.2	ANKRD2	Ankyrin repeat domain-containing protein 2	4.16e-05	0.00068232	1.15276	0.24901	0.888207
X2682.68	HSPD1	60 kDa heat shock protein, mitochondrial	-0.000231	-0.000994096	-1.15156	0.2495	0.888207
X12381.26	CBR1	Carbonyl reductase [NADPH] 1	0.00124	-0.000628995	-1.15054	0.24992	0.888207
X14042.11	SFRP1	Secreted frizzled-related protein 1	0.00347	0.000572826	1.14989	0.25019	0.888207
X11539.4	ATP5MF	ATP synthase subunit f, mitochondrial	-0.000287	-0.000448448	-1.1495	0.25035	0.888207
X13435.31	IL20RB	Interleukin-20 receptor subunit beta	-0.00019	-0.00260842	-1.149	0.25056	0.888207
X9795.9	CLN5	Ceroid-lipofuscinosis neuronal protein 5:Cytoplasmic domain	0.000131	-0.000338678	-1.14856	0.25074	0.888207
X10372.18	STAT6	Signal transducer and activator of transcription 6	0.000175	0.000574738	1.14849	0.25077	0.888207
X24901.4	VIL1	Villin-1	0.000246	-0.00115829	-1.14846	0.25078	0.888207
X7866.11	DNAJC30	DnaJ homolog subfamily C member 30	0.000115	0.000461987	1.14796	0.25099	0.888207
X22844.4	ZSWIM7	Zinc finger SWIM domain-containing protein 7	-5.15e-05	0.000412285	1.14743	0.2512	0.888207
X15588.17	GLA	Alpha-galactosidase A	-0.000153	-0.000523089	-1.14723	0.25129	0.888207
X7924.7	CD3G	T-cell surface glycoprotein CD3 gamma chain	-2.49e-05	-0.000323398	-1.14693	0.25141	0.888207
X2609.59	CST3	Cystatin-C	0.00019	-0.000552095	-1.14652	0.25158	0.888207
X11643.73	DTX3L	E3 ubiquitin-protein ligase DTX3L	0.000214	0.000522877	1.14619	0.25172	0.888207
X14662.6	MZF1	Myeloid zinc finger 1	-0.00034	0.000426506	1.14605	0.25177	0.888207
X21876.266	PICK1	PRKCA-binding protein	-8.46e-05	0.000550804	1.14597	0.25181	0.888207
X23404.16	MAD2L2	Mitotic spindle assembly checkpoint protein MAD2B	not passQC in CSF	0.000422196	1.14573	0.25191	0.888207
X21734.36	C1GALT1|C1GALT1C1	C1GLT/C1GLC Complex	-0.000701	-0.000396583	-1.14556	0.25198	0.888207
X21955.36	BAG6	Large proline-rich protein BAT3	0.00236	0.000557904	1.14549	0.25201	0.888207
X23586.32	CTAG1A	Cancer/testis antigen 1B	0.000354	-0.000330414	-1.14533	0.25207	0.888207
X14070.56	ITSN1	Intersectin-1	0.000309	0.000373386	1.14407	0.25259	0.888207
X5679.16	DEFB103A	Beta-defensin 103	-1.28e-05	0.000275234	1.14388	0.25267	0.888207
X23343.6	ROGDI	Protein rogdi homolog	0.000193	-0.000559883	-1.14381	0.2527	0.888207
X7082.2	B3GNT6	UDP-GlcNAc:betaGal beta-1,3-N-acetylglucosaminyltransferase 6	7.89e-06	-0.000287394	-1.14375	0.25273	0.888207
X5736.1	TREML2	Trem-like transcript 2 protein	0.000702	0.000717383	1.14362	0.25278	0.888207
X17350.13	CHMP2B	Charged multivesicular body protein 2b	-0.000408	0.00083201	1.14354	0.25282	0.888207
X8403.18	FASN	Fatty acid synthase	0.000241	0.000784234	1.14351	0.25283	0.888207
X5749.53	CLPS	Colipase	0.000248	-0.000894112	-1.14263	0.25319	0.888207
X7115.5	SEMG1	Semenogelin-1	-0.000675	-0.000661353	-1.1426	0.25321	0.888207
X24011.27	VSIG10L	V-set and immunoglobulin domain-containing protein 10-like	0.000138	0.000298544	1.14238	0.25329	0.888207
X15533.97	MSR1	Macrophage scavenger receptor types I and II:Extracellular domain	-0.000552	-0.00112948	-1.14221	0.25337	0.888207
X2837.3	MET	Hepatocyte growth factor receptor	-0.000678	-0.000591013	-1.14171	0.25357	0.888207
X5280.68	SLC25A18	Mitochondrial glutamate carrier 2	-7.84e-05	0.000261838	1.14145	0.25368	0.888207
X10530.8	PSMB6	Proteasome subunit beta type-6	-1.13e-06	0.000296845	1.14141	0.2537	0.888207
X20381.21	PIH1D2	PIH1 domain-containing protein 2	-0.000178	-0.000365373	-1.14132	0.25374	0.888207
X25089.21	TRIM28	Transcription intermediary factor 1-beta	-0.000332	0.000450147	1.14132	0.25374	0.888207
X5080.131	GPNMB	Transmembrane glycoprotein NMB:Extracellular domain	0.000954	0.000658989	1.14045	0.2541	0.888207
X20055.40	ALDH1A2	Retinal dehydrogenase 2	0.00029	0.00133011	1.14036	0.25414	0.888207
X25956.9	RAPGEF1	Rap guanine nucleotide exchange factor 1	-0.000168	-0.000286716	-1.14035	0.25414	0.888207
X11257.1	QDPR	Dihydropteridine reductase	0.000873	0.000770658	1.14004	0.25427	0.888207
X5858.6	YWHAZ	14-3-3 protein zeta/delta	0.00578	-0.000753017	-1.13987	0.25434	0.888207
X11207.3	MSR1	Macrophage scavenger receptor types I and II:Cytoplasmic domain	4.38e-05	0.00031852	1.13944	0.25452	0.888207
X21359.17	NREP	Neuronal regeneration-related protein	1.64e-05	0.000459743	1.13942	0.25453	0.888207
X6984.6	IGSF8	Immunoglobulin superfamily member 8	-0.0013	0.000542113	1.13934	0.25456	0.888207
X3592.4	CAMK1	Calcium/calmodulin-dependent protein kinase type 1	-0.000427	0.000707893	1.13909	0.25466	0.888207
X5020.50	PGK1	Phosphoglycerate kinase 1	-0.000135	0.000501513	1.13897	0.25471	0.888207
X7808.5	GLCE	D-glucuronyl C5-epimerase	0.000131	0.000666562	1.13874	0.25481	0.888207
X9545.156	GZMK	Granzyme K	0.00112	-0.00132218	-1.13814	0.25506	0.888207
X23293.15	CHAC1	Glutathione-specific gamma-glutamylcyclotransferase 1	not passQC in CSF	0.000686939	1.13789	0.25517	0.888207
X20189.28	ITGAV|ITGB6	Integrin alpha V beta 6	-0.000308	-0.000419469	-1.13765	0.25526	0.888207
X3617.80	HGFAC	Hepatocyte growth factor activator	0.00159	0.00134103	1.13739	0.25537	0.888207
X5013.2	CLIC1	Chloride intracellular channel protein 1	0.00017	-0.00076633	-1.1374	0.25537	0.888207
X15306.20	JCHAIN	Immunoglobulin J chain	-0.000113	0.000291344	1.13725	0.25543	0.888207
X6219.14	PDZD11	PDZ domain-containing protein 11	6.21e-05	0.000258073	1.1372	0.25546	0.888207
X5885.55	EIF4H	Eukaryotic translation initiation factor 4H	0.00175	-0.000956758	-1.1364	0.25579	0.888207
X12799.65	DNAJC27	DnaJ homolog subfamily C member 27	3.99e-05	0.000368362	1.13616	0.25589	0.888207
X21144.160	SGK1	Serine/threonine-protein kinase Sgk1	7.15e-06	0.000273413	1.13566	0.2561	0.888207
X24717.26	PTPA	Serine/threonine-protein phosphatase 2A regulatory subunit B'	0.00604	0.000825924	1.13563	0.25611	0.888207
X23330.12	GUCD1	Uncharacterized protein C22orf13	3.42e-05	0.000283671	1.13558	0.25613	0.888207
X25288.16	FMO3	Dimethylaniline monooxygenase [N-oxide-forming] 3	-0.00042	0.000387323	1.13557	0.25614	0.888207
X6510.56	RNF128	E3 ubiquitin-protein ligase RNF128:region 1	-7.86e-05	-0.000265874	-1.13525	0.25627	0.888207
X23339.46	TCF24	Transcription factor 24	-2.25e-05	-0.000352876	-1.13499	0.25638	0.888207
X20464.7	KHDC1L	Putative KHDC1-like protein	-3.42e-06	-0.000443992	-1.13433	0.25666	0.888207
X6019.12	C1QTNF9	Complement C1q and tumor necrosis factor-related protein 9A	-9.16e-05	-0.000363415	-1.13429	0.25667	0.888207
X5730.60	CXCL14	C-X-C motif chemokine 14	-8.09e-05	-0.000442956	-1.13414	0.25673	0.888207
X6342.10	NPNT	Nephronectin	0.000204	-0.0011326	-1.13411	0.25675	0.888207
X8882.1	ADAM17	Disintegrin and metalloproteinase domain-containing protein 17:Cytoplasmic domain	1.49e-05	0.000640129	1.13407	0.25676	0.888207
X8935.22	ABCC6	Multidrug resistance-associated protein 6	0.000222	0.000261035	1.13402	0.25679	0.888207
X22405.61	PCK2	Phosphoenolpyruvate carboxykinase [GTP], mitochondrial	-2.63e-05	0.00195046	1.13373	0.25691	0.888207
X21108.5	CPPED1	Uncharacterized metallophosphoesterase CSTP1	0.0018	0.00142572	1.13362	0.25695	0.888207
X18899.82	HDGFL3	Hepatoma-derived growth factor-related protein 3	0.000528	-0.000568392	-1.13359	0.25697	0.888207
X10420.30	FAIM	Fas apoptotic inhibitory molecule 1	-0.000663	-0.000595926	-1.13316	0.25715	0.888207
X18310.26	SELENOW	Selenoprotein W	0.000503	-0.000760223	-1.13309	0.25718	0.888207
X8463.2	SOD3	Extracellular superoxide dismutase [Cu-Zn]	0.00032	0.000613959	1.13287	0.25727	0.888207
X3197.70	IDE	Insulin-degrading enzyme	-4.61e-05	0.000557135	1.13269	0.25735	0.888207
X20245.13	RXRA	Retinoic acid receptor RXR-alpha	-3.77e-05	-0.000236881	-1.13252	0.25741	0.888207
X24221.3	PPARG	Peroxisome proliferator activated receptor gamma	-0.000839	0.000377784	1.13254	0.25741	0.888207
X12604.16	SCMH1	Polycomb protein SCMH1	8.34e-06	-0.000414232	-1.13229	0.25751	0.888207
X11428.31	PDLIM1	PDZ and LIM domain protein 1	6.88e-05	-0.000795421	-1.13212	0.25758	0.888207
X2937.10	APOE	Apolipoprotein E (isoform E3)	1.44e-05	0.00100793	1.1319	0.25768	0.888207
X18280.29	DTD2	Putative D-tyrosyl-tRNA(Tyr) deacylase 2	0.00128	0.000635996	1.13181	0.25771	0.888207
X12529.32	FKBP6	Inactive peptidyl-prolyl cis-trans isomerase FKBP6	not passQC in CSF	0.000783599	1.13069	0.25818	0.888207
X23302.19	AKT1S1	Proline-rich AKT1 substrate 1	0.000278	-0.000589131	-1.13048	0.25827	0.888207
X6207.10	PSAP	Prosaposin	-0.000265	0.000637094	1.12977	0.25857	0.888207
X10534.40	PARP1	Poly [ADP-ribose] polymerase 1:BRCA1 C-terminal:BRCA1 C-terminus domian	-0.000324	-0.000296261	-1.12974	0.25859	0.888207
X9187.2	HMGN1	Non-histone chromosomal protein HMG-14	1.46e-05	-0.000740822	-1.12927	0.25879	0.888207
X15427.35	LOXL3	Lysyl oxidase homolog 3	0.00107	0.00139236	1.12886	0.25896	0.888207
X3486.58	FGF1	Fibroblast growth factor 1	-0.000152	0.000277854	1.12854	0.25909	0.888207
X12001.7	TJP1	Tight junction protein ZO-1	-0.00051	-0.00058052	-1.12828	0.2592	0.888207
X19639.53	IAPP	Islet amyloid polypeptide	not passQC in CSF	0.000957876	1.12816	0.25925	0.888207
X3864.5	RPS7	40S ribosomal protein S7	0.000168	-0.00049812	-1.1277	0.25945	0.888207
X9522.3	AIFM1	Apoptosis-inducing factor 1, mitochondrial	-0.000501	0.000757339	1.12721	0.25965	0.888207
X10880.38	FAM163B	Protein FAM163B	-0.00154	-0.000443894	-1.12719	0.25966	0.888207
X11545.9	TNFRSF14	Tumor necrosis factor receptor superfamily member 14	-0.000109	0.000439465	1.12659	0.25991	0.888207
X21839.3	POU2AF1	POU domain class 2-associating factor 1	-0.00133	0.000952615	1.12657	0.25992	0.888207
X25259.7	CYBC1	Uncharacterized protein C17orf62	-0.00133	-0.000305493	-1.12598	0.26017	0.888207
X15412.40	BIRC7	Baculoviral IAP repeat-containing protein 7	-0.000168	0.000323235	1.12573	0.26028	0.888207
X21437.77	MGMT	Methylated-DNA--protein-cysteine methyltransferase	-0.000645	0.00114769	1.12559	0.26034	0.888207
X16890.37	ADAMTSL1	ADAMTS-like protein 1	0.00013	0.000685279	1.12542	0.26041	0.888207
X8366.19	C1orf115	Uncharacterized protein C1orf115	-0.000221	0.000267495	1.12521	0.2605	0.888207
X23663.28	ATP6V1C1	Vacuolar ATP synthase subunit C 1	-0.000276	-0.000645473	-1.12475	0.2607	0.888207
X24314.9	TRAPPC13	Trafficking protein particle complex subunit 13	-3.67e-05	0.000298384	1.12415	0.26095	0.888207
X9175.48	DSCAM	Down syndrome cell adhesion molecule	-0.00015	0.000383096	1.12389	0.26106	0.888207
X5897.58	GRP	Gastrin-releasing peptide	1.65e-06	0.000313887	1.12353	0.26121	0.888207
X23162.36	MAP3K10	Mitogen-activated protein kinase kinase kinase 10	0.000163	0.000314622	1.12311	0.26139	0.888207
X3285.23	C1R	Complement C1r subcomponent	0.00281	-0.00109333	-1.12291	0.26147	0.888207
X20159.1	NRN1L	Neuritin-like protein	-2.38e-05	-0.000580404	-1.1223	0.26174	0.888207
X4217.49	HSD17B10	3-hydroxyacyl-CoA dehydrogenase type-2	-0.000105	-0.00102387	-1.12198	0.26187	0.888207
X21001.393	BRK1	Protein BRICK1	3.06e-05	0.000543529	1.12189	0.26191	0.888207
X12704.26	SH2D3C	SH2 domain-containing protein 3C	-0.000121	0.000306905	1.12175	0.26197	0.888207
X13745.10	PKD2	Polycystin-2:Cytoplasmic domain 4	-0.000106	0.000257108	1.12155	0.26205	0.888207
X11683.19	GGA3	ADP-ribosylation factor-binding protein GGA3	0.000307	-0.000516805	-1.12107	0.26226	0.888207
X18893.26	ADGRG1	Adhesion G-protein coupled receptor G1	0.000153	-0.000393432	-1.12025	0.26261	0.888207
X15596.7	HEXIM1	Protein HEXIM1	0.000262	-0.000501043	-1.12023	0.26262	0.888207
X12473.48	KCTD5	BTB/POZ domain-containing protein KCTD5	-0.000238	-0.000331135	-1.12003	0.2627	0.888207
X16850.5	RGS5	Regulator of G-protein signaling 5	-0.000144	-0.000303703	-1.11992	0.26275	0.888207
X17836.17	S100A16	Protein S100-A16	0.000582	0.000457809	1.1197	0.26284	0.888207
X13457.33	ELF5	ETS-related transcription factor Elf-5	-1.95e-05	0.000301466	1.11952	0.26292	0.888207
X23365.7	FNDC8	Fibronectin type III domain-containing protein 8	0.00018	0.000343067	1.11907	0.26311	0.888207
X22492.108	LMO3	LIM domain only protein 3	-0.000163	-0.000251325	-1.11866	0.26329	0.888207
X5762.35	SPAG11B	Sperm-associated antigen 11B	-0.000165	0.000442308	1.11849	0.26336	0.888207
X3194.36	GP6	Platelet glycoprotein VI	0.000751	0.00077758	1.11846	0.26337	0.888207
X17172.19	STATH	Statherin	0.000184	0.00239274	1.11829	0.26344	0.888207
X11160.56	RNF122	RING finger protein 122	-0.000134	0.000368266	1.11827	0.26345	0.888207
X21583.14	RPL26L1	60S ribosomal protein L26-like 1	-0.00111	-0.00108354	-1.11811	0.26352	0.888207
X13125.45	VTN	Vitronectin	0.00174	0.0026362	1.11797	0.26358	0.888207
X13468.5	NEURL4	Neuralized-like protein 4	-6.18e-05	0.00033137	1.11769	0.2637	0.888207
X7201.5	ISCU	Iron-sulfur cluster assembly enzyme ISCU, mitochondrial	-0.000103	-0.00041644	-1.11751	0.26378	0.888207
X3293.2	CD5L	CD5 antigen-like	0.000492	-0.00137726	-1.11716	0.26393	0.888207
X12628.31	LANCL2	LanC-like protein 2	0.00233	0.00105065	1.11705	0.26397	0.888207
X16857.2	RAB2A	Ras-related protein Rab-2A	-5.55e-05	-0.000801607	-1.11681	0.26407	0.888207
X22528.1	PHF11	PHD finger protein 11	-0.00135	0.000373767	1.1168	0.26408	0.888207
X5478.50	FOLH1	Glutamate carboxypeptidase 2	-0.00196	-0.00185374	-1.11608	0.26439	0.888207
X4970.55	CA2	Carbonic anhydrase 2	-0.00016	0.000291073	1.1159	0.26446	0.888207
X6530.63	OPRPN	Opiorphin prepropeptide	0.000102	-0.000311362	-1.11587	0.26448	0.888207
X11833.83	FXN	Frataxin, mitochondrial	0.000122	0.000322428	1.11559	0.2646	0.888207
X9790.28	BRSK2	Serine/threonine-protein kinase BRSK2	-0.00102	-0.000328702	-1.11552	0.26463	0.888207
X9569.14	SCARA3	Scavenger receptor class A member 3:region 1	-0.000119	0.000320014	1.1155	0.26464	0.888207
X11429.80	HNRNPC	Heterogeneous nuclear ribonucleoproteins C1/C2	-0.000249	0.000336816	1.11482	0.26493	0.888207
X19446.1	GMPR2	GMP reductase 2	-0.00048	0.000702561	1.11402	0.26527	0.888207
X19170.25	POLE3	DNA polymerase epsilon subunit 3	9.81e-05	0.000219495	1.11352	0.26549	0.888207
X7144.234	KAZALD1	Kazal-type serine protease inhibitor domain-containing protein 1	0.00153	-0.000602421	-1.11306	0.26568	0.888207
X21239.31	CYTH1	Cytohesin-1	-0.000228	-0.000523398	-1.11271	0.26583	0.888207
X24216.30	AAMDC	Mth938 domain-containing protein	-0.000624	0.000428635	1.1126	0.26588	0.888207
X13580.2	UAP1	UDP-N-acetylhexosamine pyrophosphorylase	-0.000218	0.000480819	1.11204	0.26612	0.888207
X7943.16	CUZD1	CUB and zona pellucida-like domain-containing protein 1	-0.000305	-0.000744572	-1.11202	0.26613	0.888207
X18917.53	AMY2A	Pancreatic alpha-amylase	0.000123	0.00106844	1.11196	0.26615	0.888207
X21979.8	ITGA6	Integrin alpha-6	0.00011	-0.000237455	-1.11174	0.26625	0.888207
X6304.8	C1QTNF1	Complement C1q tumor necrosis factor-related protein 1	0.00077	0.00042061	1.11154	0.26634	0.888207
X18876.77	CHST4	Carbohydrate sulfotransferase 4	-0.000133	0.000332059	1.11147	0.26637	0.888207
X15319.226	CCNA1	Cyclin-A1	8.35e-05	-0.000303917	-1.11129	0.26644	0.888207
X7257.18	PTH2	Tuberoinfundibular peptide of 39 residues	7.57e-05	0.000331298	1.11107	0.26654	0.888207
X13516.46	EMC4	ER membrane protein complex subunit 4	-0.00152	0.000691163	1.11053	0.26677	0.888207
X7732.45	VAMP4	Vesicle-associated membrane protein 4	0.000199	0.000320649	1.11019	0.26692	0.888207
X20165.4	DPYS	Dihydropyrimidinase	-0.00111	-0.000600969	-1.11	0.267	0.888207
X20546.71	RTN4RL1	Reticulon-4 receptor-like 1	-0.00162	-0.000738999	-1.10982	0.26708	0.888207
X12469.19	MAPRE1	Microtubule-associated protein RP/EB family member 1	0.00234	-0.000675087	-1.10919	0.26735	0.888207
X3654.27	BMPER	BMP-binding endothelial regulator protein	0.000522	-0.000453809	-1.1088	0.26751	0.888207
X23022.5	GDI1	Rab GDP dissociation inhibitor alpha	0.000925	0.000530371	1.10876	0.26754	0.888207
X24446.65	MBNL2	Muscleblind-like protein 2	-1.38e-05	-0.00109716	-1.10857	0.26761	0.888207
X7192.37	IFNLR1	Interferon lambda receptor 1	-0.00016	-0.000341121	-1.10858	0.26761	0.888207
X19261.12	SDCBP2	Syntenin-2	-0.000741	0.000552151	1.10844	0.26767	0.888207
X24247.13	C15orf40	UPF0235 protein C15orf40	-0.000207	-0.000594102	-1.10845	0.26767	0.888207
X13936.24	PGK2	Phosphoglycerate kinase 2	-0.000141	0.000282796	1.10787	0.26792	0.88823
X25211.14	GNG12	Guanine nucleotide-binding protein G(I)/G(S)/G(O) gamma-12 subunit	-0.000233	-0.000653849	-1.10778	0.26796	0.88823
X2192.63	CCL27	C-C motif chemokine 27	9.15e-05	-0.000312132	-1.10719	0.26821	0.88823
X21692.12	CD8A|CD8B	CD8A/CD8B Complex	6.44e-05	0.000313589	1.10687	0.26835	0.88823
X14329.4	DIDO1	Death-inducer obliterator 1	-0.00033	-0.000336049	-1.10669	0.26843	0.88823
X21837.3	SSR2	Translocon-associated protein subunit beta	-0.000902	0.000334563	1.10667	0.26844	0.88823
X6512.68	KREMEN1	Kremen protein 1	0.000212	0.000396123	1.10598	0.26874	0.888802
X11227.31	TBL2	Transducin beta-like protein 2	-0.000122	-0.000839737	-1.10466	0.2693	0.890232
X24708.7	DHRS3	Short-chain dehydrogenase/reductase 3	0.000523	0.000335507	1.10396	0.26961	0.89048
X20533.39	IL12A|EBI3	Interleukin-35	0.000715	0.0012918	1.10392	0.26963	0.89048
X9385.4	GAA	Lysosomal alpha-glucosidase	-0.00161	0.000698894	1.10338	0.26986	0.890819
X13452.113	SMIM13	Small integral membrane protein 13	-0.000143	0.000260989	1.10199	0.27047	0.891989
X25912.131	FKBP1A	FK506 binding protein 1A	0.00351	-0.000638832	-1.10197	0.27047	0.891989
X3220.40	RET	Proto-oncogene tyrosine-protein kinase receptor Ret	-6.18e-05	-0.0012082	-1.10018	0.27125	0.893626
X22112.30	COQ5	2-methoxy-6-polyprenyl-1,4-benzoquinol methylase, mitochondrial	-0.000136	-0.000257488	-1.10007	0.2713	0.893626
X22585.5	FZD4	Frizzled-4	1.27e-05	-0.000643105	-1.09997	0.27135	0.893626
X4141.79	CXCL10	C-X-C motif chemokine 10	not passQC in CSF	-0.000888095	-1.0995	0.27155	0.89385
X25280.2	LIMD1	LIM domain-containing protein 1	-0.000874	-0.000703718	-1.09898	0.27178	0.89385
X2765.4	GDF11|MSTN	Growth/differentiation factor 11/8	-0.000112	0.000718834	1.09799	0.27221	0.89385
X2278.61	TIMP2	Metalloproteinase inhibitor 2	0.000102	-0.000470406	-1.09776	0.27231	0.89385
X23267.5	KCTD6	BTB/POZ domain-containing protein KCTD6	-4.18e-05	0.000389627	1.09729	0.27252	0.89385
X2617.56	ERBB3	Receptor tyrosine-protein kinase erbB-3	-0.000406	-0.000531995	-1.09677	0.27274	0.89385
X11440.58	SOCS3	Suppressor of cytokine signaling 3	-0.00341	-0.000485703	-1.09674	0.27276	0.89385
X9952.57	TFAM	Transcription factor A, mitochondrial	-0.000601	-0.000916552	-1.09672	0.27277	0.89385
X9095.5	MTFR1	Mitochondrial fission regulator 1	0.000209	0.000317733	1.09668	0.27278	0.89385
X10396.6	MCL1	Induced myeloid leukemia cell differentiation protein Mcl-1	-9.85e-05	0.000601017	1.09624	0.27298	0.89385
X19630.2	SNCG	Gamma-synuclein	0.00164	0.000693605	1.0948	0.27361	0.89385
X15457.14	ANPEP	Aminopeptidase N	-9.17e-05	0.000355612	1.09413	0.2739	0.89385
X9787.23	COLEC12	Collectin-12	-3.67e-05	-0.000353326	-1.09396	0.27397	0.89385
X6895.1	TFRC	Transferrin receptor protein 1:Cytoplasmic domain	-0.000141	-0.000782323	-1.09377	0.27406	0.89385
X22147.19	FOXO4	Forkhead box protein O4	0.000218	0.000472555	1.09246	0.27463	0.89385
X12540.25	RHOG	Rho-related GTP-binding protein RhoG	-4.59e-05	0.000300878	1.09243	0.27465	0.89385
X23589.21	PPP1R27	Protein phosphatase 1 regulatory subunit 27	-3.37e-05	0.00033018	1.09242	0.27465	0.89385
X13578.98	ABLIM3	Actin-binding LIM protein 3	-3.54e-05	-0.00109939	-1.09229	0.27471	0.89385
X15567.2	CD247	T-cell surface glycoprotein CD3 zeta chain	-0.000139	0.000292912	1.09201	0.27483	0.89385
X7822.11	PLAAT2	HRAS-like suppressor 2	0.000284	0.000352219	1.09164	0.27499	0.89385
X5265.12	GRAP2	GRB2-related adapter protein 2	-0.00036	-0.000360586	-1.09146	0.27507	0.89385
X6565.68	CDCP1	CUB domain-containing protein 1	0.000484	-0.000625586	-1.09108	0.27524	0.89385
X20952.15	ECHDC1	Ethylmalonyl-CoA decarboxylase	5.04e-05	0.00111686	1.09094	0.2753	0.89385
X18348.89	HNRNPD	Heterogeneous nuclear ribonucleoprotein D0	-0.00011	-0.000841541	-1.09071	0.2754	0.89385
X6283.60	MCEMP1	Mast cell-expressed membrane protein 1	-0.000818	-0.000351586	-1.09052	0.27549	0.89385
X12527.50	THRA	Thyroid hormone receptor alpha	-0.000106	0.000358397	1.09011	0.27566	0.89385
X24694.158	SLC9A3R1	Ezrin-radixin-moesin-binding phosphoprotein 50	not passQC in CSF	-0.000678474	-1.08986	0.27577	0.89385
X7773.20	KIR2DL2	Killer cell immunoglobulin-like receptor 2DL2	-0.000266	0.000554681	1.08984	0.27578	0.89385
X13530.5	UTS2R	Urotensin-2 receptor	0.00018	-0.000340605	-1.08941	0.27597	0.89385
X12784.10	APBB3	Amyloid beta A4 precursor protein-binding family B member 3:Phosphotyrosine Interaction Domain 1,Isoform II	8.92e-05	0.000458132	1.08935	0.276	0.89385
X2828.82	SPINT1	Kunitz-type protease inhibitor 1	-5.19e-05	0.00086458	1.08919	0.27607	0.89385
X11444.49	POLR3F	DNA-directed RNA polymerase III subunit RPC6	-3.02e-05	0.000334122	1.08814	0.27653	0.89385
X4815.25	TXNDC12	Thioredoxin domain-containing protein 12	0.000511	0.000896397	1.08788	0.27665	0.89385
X22033.32	WAS	Wiskott-Aldrich syndrome protein	-0.000366	-0.000687719	-1.08763	0.27676	0.89385
X25225.14	FTHL17	Ferritin heavy polypeptide-like 17	-0.000658	0.000783139	1.08745	0.27684	0.89385
X12490.92	LAMTOR3	Ragulator complex protein LAMTOR3	-0.000163	0.000355586	1.08732	0.2769	0.89385
X17710.40	TPD52L1	Tumor protein D53	not passQC in CSF	-0.000610949	-1.0873	0.27691	0.89385
X4712.28	APOD	Apolipoprotein D	-0.000919	-0.000311053	-1.08725	0.27692	0.89385
X12685.57	HOMER2	Homer protein homolog 2	9.52e-05	0.000955442	1.08647	0.27727	0.89385
X12576.21	MAGEA3	Melanoma-associated antigen 3	-2.16e-05	0.000255675	1.08631	0.27734	0.89385
X17367.5	STMN1	Stathmin	0.00336	0.00049109	1.08588	0.27753	0.89385
X14083.25	SEPHS1	Selenide, water dikinase 1	0.000487	0.000530501	1.08571	0.27761	0.89385
X24490.16	THAP4	THAP domain-containing protein 4	-0.000246	0.000748598	1.08561	0.27765	0.89385
X5637.81	NTNG1	Netrin-G1	-0.000915	0.000609222	1.08526	0.27781	0.89385
X24971.2	INPP5F	Phosphatidylinositide phosphatase SAC2	7.27e-06	0.000390671	1.08461	0.27809	0.89385
X22960.8	FCGR2B	Low affinity immunoglobulin gamma Fc region receptor II-b	0.000544	0.00248343	1.08398	0.27838	0.89385
X12698.72	KPNA4	Importin subunit alpha-3	0.000101	-0.000386043	-1.08368	0.27851	0.89385
X19614.8	TCN1	Transcobalamin-1	0.000704	0.00118415	1.08339	0.27864	0.89385
X19496.1	NPL	N-acetylneuraminate lyase	-0.000818	0.000379296	1.08328	0.27868	0.89385
X10040.63	TP63	Tumor protein 63	0.000179	-0.000463655	-1.0832	0.27872	0.89385
X17341.89	ACAT2	Acetyl-CoA acetyltransferase, cytosolic	0.000683	0.00151461	1.08292	0.27885	0.89385
X18326.50	MAGEA8	Melanoma-associated antigen 8	0.000219	0.000394781	1.0824	0.27908	0.89385
X13109.82	NEGR1	Neuronal growth regulator 1	-0.00066	0.000428315	1.08174	0.27937	0.89385
X5104.57	NCR1	Natural cytotoxicity triggering receptor 1	0.000173	-0.00035908	-1.08168	0.27939	0.89385
X9495.10	CXCL17	C-X-C motif chemokine 17	-0.000179	-0.000394072	-1.08164	0.27941	0.89385
X19570.12	FGF8	Fibroblast growth factor 8	8.1e-05	0.000277087	1.08104	0.27968	0.89385
X11656.110	EVL	Ena/VASP-like protein	0.000369	-0.000442124	-1.08039	0.27997	0.89385
X5110.84	NRXN1	Neurexin-1-beta	-0.000309	0.000324956	1.08038	0.27997	0.89385
X5689.1	DEFB112	Beta-defensin 112	-8.8e-05	-0.00269303	-1.08001	0.28014	0.89385
X8696.15	GAL3ST1	Galactosylceramide sulfotransferase	-0.00103	-0.00051012	-1.07977	0.28024	0.89385
X23571.93	YJU2	Coiled-coil domain-containing protein 94	-9.99e-05	0.000752823	1.07968	0.28028	0.89385
X11126.102	TRIO	Triple functional domain protein	-4.38e-05	0.000479874	1.07862	0.28076	0.89385
X3343.1	ACY1	Aminoacylase-1	-0.000924	-0.00147724	-1.07837	0.28087	0.89385
X10001.7	RAF1	RAF proto-oncogene serine/threonine-protein kinase	0.000552	0.00041302	1.0783	0.2809	0.89385
X14074.2	SHC2	SHC-transforming protein 2	-0.00014	0.000307837	1.07826	0.28092	0.89385
X21269.198	EPHX2	Epoxide hydrolase 2	-0.000113	0.00033649	1.07823	0.28093	0.89385
X9779.63	HERPUD2	Homocysteine-responsive endoplasmic reticulum-resident ubiquitin-like domain member 2 protein	-0.00019	0.000634794	1.07822	0.28093	0.89385
X10562.42	NETO2	Neuropilin and tolloid-like protein 2	0.000197	0.000626943	1.07814	0.28097	0.89385
X8858.21	BATF3	Basic leucine zipper transcriptional factor ATF-like 3	6.64e-05	0.000288821	1.07814	0.28097	0.89385
X24432.3	GRIPAP1	GRIP1-associated protein 1	-0.000456	-0.00070441	-1.07774	0.28115	0.89385
X9970.7	UBXN4	UBX domain-containing protein 4:Cytoplasmic domain 2	-3.14e-05	-0.000598775	-1.07766	0.28118	0.89385
X20525.200	PDIA4	Protein disulfide-isomerase A4	-0.000804	-0.000743115	-1.07712	0.28143	0.89385
X13624.17	NADK	NAD kinase	-0.000374	0.000463981	1.07686	0.28154	0.89385
X6420.4	SDHAF2	Succinate dehydrogenase assembly factor 2, mitochondrial	0.000853	0.000338535	1.07663	0.28165	0.89385
X18389.11	IFNA1	Interferon alpha-1/13	-0.000431	0.000328776	1.07646	0.28172	0.89385
X11202.70	TBX5	T-box transcription factor TBX5	-0.00015	-0.000295633	-1.07641	0.28174	0.89385
X5312.49	APOE	Apolipoprotein E (isoform E2)	-4.66e-05	0.000616888	1.07622	0.28183	0.89385
X23364.3	UCK1	Uridine-cytidine kinase 1	4.77e-05	0.000732598	1.07614	0.28187	0.89385
X11330.15	CSNK2B	Casein kinase II subunit beta	0.000398	0.000608647	1.07518	0.2823	0.89385
X6715.63	ALPG	Alkaline phosphatase, placental-like	0.000167	0.000570557	1.07499	0.28238	0.89385
X12530.14	CKS1B	Cyclin-dependent kinases regulatory subunit 1	-8.05e-05	0.000365795	1.07479	0.28247	0.89385
X15430.165	OPTC	Opticin	-0.000168	-0.000282204	-1.0746	0.28256	0.89385
X9121.28	FUT2	Galactoside 2-alpha-L-fucosyltransferase 2	-6.14e-05	0.000221433	1.07452	0.28259	0.89385
X20428.5	PHOSPHO1	Phosphoethanolamine/phosphocholine phosphatase	-0.000196	0.000483632	1.07445	0.28262	0.89385
X21162.30	TBCEL	Tubulin-specific chaperone cofactor E-like protein	3.86e-05	0.00101575	1.07435	0.28266	0.89385
X16300.4	TREM2	Triggering receptor expressed on myeloid cells 2	0.0017	0.00120513	1.07426	0.28271	0.89385
X21667.57	PDE1B	Calcium/calmodulin-dependent 3',5'-cyclic nucleotide phosphodiesterase 1B	0.00162	-0.000551715	-1.07309	0.28323	0.89385
X23407.9	OLAH	S-acyl fatty acid synthase thioesterase, medium chain	-0.000734	0.000408988	1.07296	0.28329	0.89385
X5092.51	JAG1	Protein jagged-1:Extracellular domain	-0.00071	0.000506451	1.07288	0.28332	0.89385
X23607.1	C16orf71	Uncharacterized protein C16orf71	-0.000137	-0.000440621	-1.07282	0.28335	0.89385
X19195.85	RPS5	40S ribosomal protein S5	-0.00114	-0.000694276	-1.07244	0.28352	0.89385
X5801.72	NGF	beta-nerve growth factor	7.71e-05	0.0005963	1.07192	0.28376	0.89385
X4374.45	GDF15	Growth/differentiation factor 15	-0.000363	-0.0010517	-1.07141	0.28398	0.89385
X22959.32	DKK4	Dickkopf-related protein 4	-0.00034	-0.000726729	-1.07124	0.28406	0.89385
X2867.52	AKT1	RAC-alpha serine/threonine-protein kinase	5.7e-05	-0.000440266	-1.07103	0.28416	0.89385
X4500.50	CLEC11A	Stem cell growth factor-alpha	1.03e-05	0.000879839	1.07087	0.28423	0.89385
X21891.31	FBLN7	Fibulin-7	-7.67e-05	0.000684372	1.0708	0.28426	0.89385
X6151.18	MAP2K3	Dual specificity mitogen-activated protein kinase kinase 3	-5.43e-05	0.000402076	1.07026	0.2845	0.89385
X7856.51	FAM151A	Protein FAM151A	-0.000118	-0.00146412	-1.06973	0.28474	0.89385
X17739.1	HADH	Hydroxyacyl-coenzyme A dehydrogenase, mitochondrial	0.000566	-0.00113043	-1.06959	0.28481	0.89385
X2843.13	SPINT2	Kunitz-type protease inhibitor 2	0.000976	-0.000707089	-1.06958	0.28481	0.89385
X5358.3	OMD	Osteomodulin	0.000123	0.00113898	1.06923	0.28497	0.89385
X14593.152	FAM210A	Protein FAM210A	-0.000205	0.000691985	1.06891	0.28511	0.89385
X3629.60	CDC42BPB	Serine/threonine-protein kinase MRCK beta	-0.000555	-0.000334193	-1.06879	0.28517	0.89385
X6604.59	NDNF	Protein NDNF	-0.000105	-0.00025353	-1.06778	0.28562	0.89385
X4543.65	COL23A1	Collagen alpha-1(XXIII) chain	0.000179	-0.000542431	-1.06741	0.28579	0.89385
X21796.43	GPX3	Glutathione peroxidase 3	-0.000107	0.000481914	1.06703	0.28596	0.89385
X20977.2	PDCL	Phosducin-like protein	-0.00025	0.000325849	1.06688	0.28602	0.89385
X12554.10	RAD51D	DNA repair protein RAD51 homolog 4	-7.58e-05	0.000794144	1.06678	0.28607	0.89385
X17408.2	PMM1	Phosphomannomutase 1	-0.00018	-0.000767347	-1.06503	0.28686	0.89385
X15635.4	SMOC2	SPARC-related modular calcium-binding protein 2	0.00476	-0.000677679	-1.06498	0.28688	0.89385
X21163.21	TBC1D13	TBC1 domain family member 13	-9.28e-05	0.000447507	1.06487	0.28694	0.89385
X3310.62	FCGR2B	Low affinity immunoglobulin gamma Fc region receptor II-b	0.00238	0.00194658	1.06466	0.28703	0.89385
X13132.14	SEMA5A	Semaphorin-5A	2.44e-05	-0.000771682	-1.06432	0.28718	0.89385
X4428.1	CHST2	Carbohydrate sulfotransferase 2	1.46e-05	-0.000361973	-1.06357	0.28752	0.89385
X9747.48	MARK3	MAP/microtubule affinity-regulating kinase 3	-0.000129	0.000488199	1.06349	0.28756	0.89385
X24649.11	NTAQ1	Protein N-terminal glutamine amidohydrolase	-0.000196	0.000698133	1.06316	0.28771	0.89385
X23298.148	THEM4	Acyl-coenzyme A thioesterase THEM4	-0.00012	-0.000982689	-1.06258	0.28797	0.89385
X17770.42	EMC8	ER membrane protein complex subunit 8	4.65e-05	0.000523488	1.06255	0.28799	0.89385
X21235.11	KPNA5	Importin subunit alpha-6	0.000198	0.000799605	1.06243	0.28804	0.89385
X4922.13	CCL19	C-C motif chemokine 19	-0.000203	-0.000531884	-1.0624	0.28805	0.89385
X2954.56	MMP8	Neutrophil collagenase	-0.00101	0.00103915	1.06209	0.2882	0.89385
X21766.50	SGSH	N-sulphoglucosamine sulphohydrolase	0.000382	0.000824396	1.06195	0.28826	0.89385
X11536.9	MYSM1	Histone H2A deubiquitinase MYSM1	-8.2e-05	0.000332947	1.0617	0.28837	0.89385
X9064.12	RNF215	RING finger protein 215:Cytoplasmic domain	1.56e-06	-0.000378618	-1.06125	0.28858	0.89385
X23272.8	DPCD	Protein DPCD	9.06e-05	0.00111728	1.06102	0.28868	0.89385
X25060.18	ME1	NADP-dependent malic enzyme	0.0015	-0.000672374	-1.06096	0.28871	0.89385
X9127.4	SLC26A5	Prestin	-7.49e-05	0.000316431	1.0609	0.28873	0.89385
X22770.22	SLC25A38	Solute carrier family 25 member 38	-0.000151	0.00048786	1.06022	0.28904	0.89385
X8272.22	HSD17B7	3-keto-steroid reductase:Cytoplasmic domain	-8.71e-06	-0.000461243	-1.06004	0.28913	0.89385
X13027.20	CBX7	Chromobox protein homolog 7	1.62e-05	-0.000280867	-1.05996	0.28916	0.89385
X6252.62	SCGB3A1	Secretoglobin family 3A member 1	0.000297	0.00174489	1.05979	0.28924	0.89385
X23038.63	UNC5B	Netrin receptor UNC5B	-0.000267	0.000545071	1.05963	0.28931	0.89385
X11708.2	LCN1	Lipocalin-1	-6.35e-05	0.00045475	1.05961	0.28932	0.89385
X14043.12	EEA1	Early endosome antigen 1	-0.000179	-0.000266457	-1.05927	0.28948	0.89385
X17734.13	ENSA	Alpha-endosulfine	0.000164	0.000584644	1.05922	0.2895	0.89385
X23584.2	NUDT15	Nucleotide triphosphate diphosphatase NUDT15	0.000165	-0.00107051	-1.05876	0.28971	0.89385
X5611.56	DEFB108B	Beta-defensin 108B	-9.9e-05	0.000292126	1.05776	0.29017	0.89385
X7945.10	SEMA6A	Semaphorin-6A	0.000145	-0.000430851	-1.05674	0.29063	0.89385
X4566.24	RSPO2	R-spondin-2	0.000177	0.000266868	1.05661	0.29069	0.89385
X2829.19	IL27|EBI3	Interleukin-27	-0.000406	-0.00035622	-1.05636	0.2908	0.89385
X18185.118	ALDOB	Fructose-bisphosphate aldolase B	-0.000445	-0.00124128	-1.05618	0.29089	0.89385
X4874.3	ANG	Angiogenin	-0.000534	-0.000737008	-1.05607	0.29094	0.89385
X2333.72	TGFB1	Transforming growth factor beta-1	4.41e-05	-0.000408159	-1.05573	0.29109	0.89385
X19799.2	PGAM4	Probable phosphoglycerate mutase 4	not passQC in CSF	-0.000345188	-1.0556	0.29115	0.89385
X9416.77	CPM	Carboxypeptidase M	-4.31e-05	-0.000715155	-1.05489	0.29147	0.89385
X3177.49	CA4	Carbonic anhydrase 4	-0.000985	-0.000559896	-1.05396	0.2919	0.89385
X13509.5	SCAMP5	Secretory carrier-associated membrane protein 5	-3.14e-05	0.0002528	1.05385	0.29195	0.89385
X7918.114	AMY1A	Alpha-amylase 1	0.000886	0.00132079	1.05386	0.29195	0.89385
X19271.64	GNAI1	Guanine nucleotide-binding protein G(i) subunit alpha-1	0.000228	0.000409522	1.05374	0.292	0.89385
X20215.45	ITGAV|ITGB1	Integrin alpha-V: beta-1 complex	-0.000158	-0.000411133	-1.05342	0.29215	0.89385
X9426.73	ID2	DNA-binding protein inhibitor ID-2	-1.96e-05	-0.000380956	-1.05283	0.29242	0.89385
X19200.16	NDUFA5	NADH dehydrogenase [ubiquinone] 1 alpha subcomplex subunit 5	-0.000191	0.000270837	1.05252	0.29256	0.89385
X25123.198	APEX2	DNA-(apurinic or apyrimidinic site) lyase 2	-9e-05	-0.000296545	-1.0519	0.29284	0.89385
X25286.33	RABGAP1L	Rab GTPase-activating protein 1-like	0.000327	0.000590271	1.05182	0.29288	0.89385
X22070.5	ARHGEF16	Rho guanine nucleotide exchange factor 16	-0.000181	0.00037461	1.05171	0.29293	0.89385
X10370.21	STAT1	Signal transducer and activator of transcription 1-alpha/beta	-0.000737	-0.000693207	-1.05147	0.29304	0.89385
X10677.9	NDUFB4	NADH dehydrogenase [ubiquinone] 1 beta subcomplex subunit 4	not passQC in CSF	0.000628769	1.05007	0.29369	0.89385
X12612.37	PSMB1	Proteasome subunit beta type-1	0.00115	-0.000690211	-1.04949	0.29395	0.89385
X10037.98	SIGLEC12	Sialic acid-binding Ig-like lectin 12:Ig-like V-type 2 domain, Isoform long	-0.000584	-0.000634178	-1.04942	0.29398	0.89385
X13449.25	SF3B4	Splicing factor 3B subunit 4	-7.86e-06	0.00027007	1.04901	0.29417	0.89385
X3143.3	CD4	T-cell surface glycoprotein CD4	-3.56e-05	-0.000273915	-1.04881	0.29427	0.89385
X20967.137	PSMG4	Proteasome assembly chaperone 4	0.000215	0.00031514	1.04871	0.29431	0.89385
X19273.3	GSR	Glutathione reductase, mitochondrial	0.0025	-0.000332257	-1.0487	0.29432	0.89385
X13739.3	FLRT1	Leucine-rich repeat transmembrane protein FLRT1	-0.000376	-0.000384102	-1.0484	0.29445	0.89385
X6935.123	BAMBI	BMP and activin membrane-bound inhibitor homolog:Cytoplasmic domain	-0.000136	-0.000388498	-1.04824	0.29453	0.89385
X14208.3	RBP7	Retinoid-binding protein 7	0.000582	-0.000432266	-1.04766	0.2948	0.89385
X17706.4	PPP1R1A	Protein phosphatase 1 regulatory subunit 1A	0.00263	-0.00065598	-1.04751	0.29486	0.89385
X5629.58	KLRC1	NKG2-A/NKG2-B type II integral membrane protein	-0.00015	-0.000368929	-1.04751	0.29486	0.89385
X10767.52	ADGRG2	G-protein coupled receptor 64	5.89e-05	0.000354871	1.04684	0.29517	0.89385
X25481.66	ATXN10	Ataxin-10	-0.000479	0.000360329	1.04624	0.29545	0.89385
X17332.3	ADPRS	Poly(ADP-ribose) glycohydrolase ARH3	0.00251	0.000782937	1.04615	0.29549	0.89385
X4224.7	SYNCRIP	Heterogeneous nuclear ribonucleoprotein Q	-0.00054	-0.00044333	-1.04614	0.2955	0.89385
X15433.4	SRC	Proto-oncogene tyrosine-protein kinase Src	-0.000124	0.000978723	1.04595	0.29558	0.89385
X11327.56	CLK2	Dual specificity protein kinase CLK2	not passQC in CSF	0.000535323	1.04586	0.29562	0.89385
X21905.10	ITGA2|ITGB1	Integrin alpha-2/b1	-0.00026	-0.000347508	-1.04559	0.29575	0.89385
X25227.20	TCEAL2	Transcription elongation factor A protein-like 2	-0.000119	0.000338732	1.04467	0.29618	0.89385
X5000.52	LGALS3BP	Galectin-3-binding protein	not passQC in CSF	-0.00116197	-1.04429	0.29635	0.89385
X16859.100	SH3GLB1	Endophilin-B1	-3.06e-06	0.00028874	1.04426	0.29637	0.89385
X25907.47	EML2	Echinoderm microtubule-associated protein-like 2	0.000103	0.000387314	1.04422	0.29638	0.89385
X5023.23	ADSL	Adenylosuccinate lyase	0.000538	0.00106602	1.04407	0.29645	0.89385
X11177.16	KRT5	Keratin, type II cytoskeletal 5	0.000237	0.000668833	1.04399	0.29649	0.89385
X21989.12	MAP4K5	Mitogen-activated protein kinase kinase kinase kinase 5	-1.77e-06	0.000771647	1.04395	0.29651	0.89385
X19161.1	USP15	Ubiquitin carboxyl-terminal hydrolase 15	0.00114	0.000802584	1.04386	0.29655	0.89385
X9196.8	LGALS7	Galectin-7	8.77e-05	0.000437128	1.0436	0.29667	0.89385
X23378.29	CGGBP1	CGG triplet repeat-binding protein 1	-0.000468	-0.000336483	-1.0435	0.29672	0.89385
X16769.20	RAC3	Ras-related C3 botulinum toxin substrate 3	-0.000203	0.000444344	1.04322	0.29685	0.89385
X15626.223	HSPG2	Basement membrane-specific heparan sulfate proteoglycan core protein	-0.00012	0.00042533	1.0428	0.29704	0.89385
X18863.176	CHST2	Carbohydrate sulfotransferase 2	4.58e-06	0.00031325	1.04262	0.29712	0.89385
X8393.121	CTSF	Cathepsin F	0.000212	-0.000264069	-1.04123	0.29777	0.89385
X17751.68	CRYBB1	Beta-crystallin B1	0.000869	-0.000603065	-1.04095	0.2979	0.89385
X12702.13	PELI2	E3 ubiquitin-protein ligase pellino homolog 2	0.000371	-0.000540284	-1.04069	0.29802	0.89385
X22572.19	PGA4	Pepsin A-4	0.000528	0.00139004	1.04036	0.29817	0.89385
X6055.53	IFNAR1	Interferon alpha/beta receptor 1	-0.000144	-0.000407402	-1.03995	0.29836	0.89385
X7233.73	P2RX6	P2X purinoceptor 6	-0.000155	0.000228142	1.0399	0.29839	0.89385
X11626.7	UBE2V1	Ubiquitin-conjugating enzyme E2 variant 1	0.00254	0.000797796	1.03985	0.29841	0.89385
X9092.33	ANGPTL1	Angiopoietin-related protein 1:N-term	9.85e-05	0.000330304	1.03898	0.29882	0.89385
X15387.44	NRP2	Neuropilin-2	-9.1e-06	0.000384832	1.03834	0.29911	0.89385
X23558.33	METTL2B	Methyltransferase-like protein 2B	1.24e-05	-0.00217592	-1.03817	0.29919	0.89385
X18319.7	PDHX	Pyruvate dehydrogenase protein X component, mitochondrial	0.000497	-0.000840892	-1.03801	0.29927	0.89385
X17735.130	GABARAP	Gamma-aminobutyric acid receptor-associated protein	0.00204	-0.000514166	-1.038	0.29927	0.89385
X5930.54	TNNI3	Troponin I, cardiac muscle	-0.000122	0.000271948	1.03796	0.29929	0.89385
X6280.11	PCDH8	Protocadherin-8	-9.11e-05	-0.000698161	-1.03788	0.29933	0.89385
X4719.58	PDIA3	Protein disulfide-isomerase A3	-0.000739	-0.000472881	-1.03773	0.2994	0.89385
X4261.55	PON1	Serum paraoxonase/arylesterase 1	3.51e-05	-0.0002601	-1.03757	0.29947	0.89385
X10741.22	CSF1	Macrophage colony-stimulating factor 1	-0.000813	0.000735931	1.03753	0.29949	0.89385
X19187.21	STAMBP	STAM-binding protein	0.000248	0.000422512	1.03726	0.29961	0.89385
X15314.49	CLIC4	Chloride intracellular channel protein 4	0.00132	-0.00042294	-1.03691	0.29978	0.89385
X18868.7	CBX3	Chromobox protein homolog 3	-0.000234	0.000659053	1.03657	0.29994	0.89385
X17758.79	DCXR	L-xylulose reductase	-2.08e-05	0.00132309	1.03635	0.30004	0.89385
X13924.13	MYZAP	Myocardial zonula adherens protein	0.00021	-0.000264285	-1.03539	0.30049	0.89385
X9867.23	FBP2	Fructose-1,6-bisphosphatase isozyme 2	-0.000625	0.000373378	1.03536	0.3005	0.89385
X7019.13	SEMA7A	Semaphorin-7A	-0.00105	-0.000597503	-1.0349	0.30072	0.89385
X6075.61	HEXB	Beta-hexosaminidase subunit beta	-4.36e-05	-0.000455391	-1.03448	0.30091	0.89385
X9738.7	FAF2	FAS-associated factor 2	0.0015	-0.000706845	-1.03437	0.30096	0.89385
X12667.2	GDA	Guanine deaminase	0.00206	0.000311554	1.03428	0.30101	0.89385
X15388.24	FCGR3A	Low affinity immunoglobulin gamma Fc region receptor III-A	-0.00889	-0.00598364	-1.034	0.30114	0.89385
X25068.131	GLUD2	Glutamate dehydrogenase 2, mitochondrial	not passQC in CSF	0.000381302	1.0337	0.30127	0.89385
X22365.52	ATF5	Cyclic AMP-dependent transcription factor ATF-5	-7.04e-05	0.000335542	1.03337	0.30143	0.89385
X23306.37	PMF1	Polyamine-modulated factor 1	-5.04e-05	0.000322179	1.03332	0.30145	0.89385
X15435.4	PNP	Purine nucleoside phosphorylase	0.000538	0.000904937	1.03297	0.30162	0.89385
X4245.80	MDM2	E3 ubiquitin-protein ligase Mdm2	0.000198	-0.000315468	-1.03288	0.30166	0.89385
X12684.5	SCIN	Adseverin	0.000503	0.000558308	1.0328	0.3017	0.89385
X8320.5	SLTM	SAFB-like transcription modulator	0.000122	0.00031852	1.0328	0.3017	0.89385
X4393.3	FGF16	Fibroblast growth factor 16	7.49e-05	0.000647061	1.03274	0.30173	0.89385
X21131.109	TYW5	tRNA wybutosine-synthesizing protein 5	-0.000184	0.000437148	1.03266	0.30176	0.89385
X13429.3	WFDC10A	WAP four-disulfide core domain protein 10A	3.49e-05	-0.000388701	-1.03169	0.30222	0.89385
X6586.19	ADAM11	Disintegrin and metalloproteinase domain-containing protein 11	-0.000809	0.000631765	1.03112	0.30248	0.89385
X9927.96	TNS4	Tensin-4	-1.01e-05	0.000286893	1.03103	0.30253	0.89385
X21450.333	CASP10	Caspase-10:region 2	-6.37e-05	0.000441025	1.03075	0.30266	0.89385
X8042.88	SPINK9	Serine protease inhibitor Kazal-type 9	0.000167	-0.000889386	-1.03044	0.3028	0.89385
X7813.6	ALPP	Alkaline phosphatase, placental type	-1.02e-05	0.000789851	1.02987	0.30307	0.89385
X3807.1	FGF23	Fibroblast growth factor 23	3.38e-05	0.000400677	1.0293	0.30334	0.89385
X9984.12	YIPF6	Protein YIPF6	-1.44e-05	-0.000231826	-1.02929	0.30334	0.89385
X17403.14	ACADSB	Short/branched chain specific acyl-CoA dehydrogenase, mitochondrial	-4.68e-05	-0.000813333	-1.02894	0.30351	0.89385
X9226.6	TMUB2	Transmembrane and ubiquitin-like domain-containing protein 2	4.98e-05	-0.000312574	-1.02884	0.30355	0.89385
X17746.77	FIS1	Mitochondrial fission 1 protein	0.00043	0.000429998	1.02753	0.30417	0.89385
X21658.15	PHB2	Prohibitin-2	-9.7e-05	-0.000271197	-1.02742	0.30422	0.89385
X21378.7	PNPT1	Polyribonucleotide nucleotidyltransferase 1, mitochondrial	-0.000674	-0.00103358	-1.02741	0.30423	0.89385
X13670.81	PLA2G2E	Group IIE secretory phospholipase A2	0.000188	0.000463669	1.02737	0.30425	0.89385
X17516.7	RAB3A	Ras-related protein Rab-3A	-0.000327	-0.000463757	-1.02704	0.3044	0.89385
X5852.6	S100A12	Protein S100-A12	-0.000313	-0.000951411	-1.0268	0.30451	0.89385
X24948.79	PSPC1	Paraspeckle component 1	-0.000402	-0.000304657	-1.02666	0.30458	0.89385
X6584.1	HRC	Sarcoplasmic reticulum histidine-rich calcium-binding protein	-0.000157	0.00049207	1.02655	0.30463	0.89385
X4914.10	CGA|CGB3|CGB7	Human Chorionic Gonadotropin	not passQC in CSF	-0.00258538	-1.02626	0.30477	0.89385
X11137.43	CSF2RB	Cytokine receptor common subunit beta:Cytoplasmic domain	0.000195	0.00030291	1.02598	0.3049	0.89385
X13711.10	CLTC	Clathrin heavy chain 1	-6.24e-07	-0.000259834	-1.02593	0.30492	0.89385
X4918.21	KNG1	Kininogen-1	-6.6e-05	-0.000380307	-1.02587	0.30495	0.89385
X23389.28	FAHD2A	Fumarylacetoacetate hydrolase domain-containing protein 2A	2.45e-05	0.000945736	1.02544	0.30516	0.89385
X3815.14	IL12RB2	Interleukin-12 receptor subunit beta-2	3.18e-05	0.000253642	1.02528	0.30523	0.89385
X8000.17	KIR2DL5A	Killer cell immunoglobulin-like receptor 2DL5A	9.49e-05	0.00216352	1.02517	0.30528	0.89385
X11430.49	DTX1	E3 ubiquitin-protein ligase DTX1	-1.31e-05	0.000452736	1.0247	0.3055	0.89385
X10424.31	NPDC1	Neural proliferation differentiation and control protein 1	not passQC in CSF	0.000395322	1.0243	0.30569	0.89385
X10830.5	EFCAB14	EF-hand calcium-binding domain-containing protein 14:N-term	0.000112	-0.000363344	-1.02417	0.30575	0.89385
X2888.49	C7	Complement component C7	0.000628	-0.000549746	-1.02388	0.30589	0.89385
X9532.5	WBP1L	WW domain binding protein 1-like	5.85e-05	-0.000467205	-1.02388	0.30589	0.89385
X8986.2	PHGDH	D-3-phosphoglycerate dehydrogenase	6.57e-05	0.000850083	1.02326	0.30619	0.89385
X7934.11	NDRG4	Protein NDRG4	-0.000558	0.00025449	1.02303	0.30629	0.89385
X11442.1	DNER	Delta and Notch-like epidermal growth factor-related receptor:Cytoplasmic domain	-4.05e-05	0.000359175	1.02295	0.30633	0.89385
X2620.4	IL6ST	Interleukin-6 receptor subunit beta	-0.000474	0.000365132	1.02265	0.30647	0.89385
X2891.1	CD22	B-cell receptor CD22	0.000112	-0.000354453	-1.0224	0.30659	0.89385
X12428.2	LYPLAL1	Lysophospholipase-like protein 1	2.52e-06	0.000295918	1.02209	0.30674	0.89385
X23315.30	FAM9B	Protein FAM9B	-0.00031	0.00050132	1.02206	0.30675	0.89385
X7925.18	SMCO2	Single-pass membrane and coiled-coil domain-containing protein 2	-1.93e-06	0.000314838	1.02187	0.30684	0.89385
X11391.69	MVK	Mevalonate kinase	-0.000167	0.000759681	1.02186	0.30685	0.89385
X10663.42	INSIG1	Insulin-induced gene 1 protein	4.05e-05	0.000570243	1.02157	0.30699	0.89385
X3814.63	IL11RA	Interleukin-11 receptor subunit alpha	0.000448	0.000581875	1.02135	0.30709	0.89385
X22057.9	ALDH1B1	Aldehyde dehydrogenase X, mitochondrial	-0.000101	-0.000241907	-1.02067	0.30741	0.89385
X25463.3	PRKAR2B	cAMP-dependent protein kinase type II-beta regulatory subunit	0.000331	-0.000835203	-1.02068	0.30741	0.89385
X4547.59	FLRT1	Leucine-rich repeat transmembrane protein FLRT1	-0.000242	-0.000305827	-1.02057	0.30746	0.89385
X14006.36	GNMT	Glycine N-methyltransferase	-0.000119	0.000488606	1.02054	0.30747	0.89385
X8759.29	A4GALT	Lactosylceramide 4-alpha-galactosyltransferase	-0.000401	0.000611186	1.02034	0.30757	0.89385
X5509.7	EGF	Epidermal growth factor:Extracellular domain	-0.000141	0.000627714	1.02004	0.30771	0.89385
X6974.6	CD74	HLA class II histocompatibility antigen gamma chain	-0.000305	-0.000279884	-1.01963	0.3079	0.89385
X7018.10	TSR3	Ribosome biogenesis protein TSR3 homolog	-3.43e-07	0.000305938	1.01962	0.30791	0.89385
X6951.26	ASIC4	Acid-sensing ion channel 4	-0.000133	-0.000220877	-1.01959	0.30792	0.89385
X2693.20	OSM	Oncostatin-M	-0.000458	-0.00047513	-1.01921	0.3081	0.89385
X17210.2	TCL1A	T-cell leukemia/lymphoma protein 1A	-0.000139	-0.00045238	-1.01885	0.30827	0.89385
X12385.4	CAPN3	Calpain-3	-4.45e-05	0.000605429	1.01875	0.30832	0.89385
X23401.3	DAZAP1	DAZ-associated protein 1	-0.00021	-0.00198895	-1.01875	0.30832	0.89385
X18282.1	GNG11	Guanine nucleotide-binding protein G(I)/G(S)/G(O) subunit gamma-11	-0.000121	-0.000313088	-1.01873	0.30833	0.89385
X11380.84	RBM24	RNA-binding protein 24	-0.000219	-0.000325459	-1.01859	0.3084	0.89385
X6441.62	ADAMTS6	A disintegrin and metalloproteinase with thrombospondin motifs 6	-0.000427	-0.000368584	-1.01838	0.3085	0.89385
X23308.31	KCTD1	BTB/POZ domain-containing protein KCTD1	-0.000235	-0.000254538	-1.01801	0.30867	0.89385
X17855.28	RGS4	Regulator of G-protein signaling 4	0.000193	0.000206285	1.01786	0.30875	0.89385
X15515.2	SAA1	Serum amyloid A-1 protein	-0.000603	-0.00214161	-1.01763	0.30885	0.89385
X12649.80	MDH2	Malate dehydrogenase, mitochondrial	0.00151	-0.000842016	-1.0173	0.30901	0.89385
X13481.24	TCEA2	Transcription elongation factor A protein 2	-8.69e-05	-0.000278382	-1.01682	0.30924	0.89385
X19802.22	EBAG9	Receptor-binding cancer antigen expressed on SiSo cells	-0.0014	-0.000471981	-1.01664	0.30932	0.89385
X5132.71	IL27RA	Interleukin-27 receptor subunit alpha	-0.00195	-0.000747776	-1.01646	0.30941	0.89385
X7244.16	IGFLR1	IGF-like family receptor 1	0.000959	-0.000684171	-1.01645	0.30942	0.89385
X7224.11	TRAT1	T-cell receptor-associated transmembrane adapter 1	-0.000188	0.000316092	1.01623	0.30952	0.89385
X8754.5	NMU	Neuromedin-U	8.26e-05	-0.00031894	-1.01613	0.30957	0.89385
X9243.10	LYG1	Lysozyme g-like protein 1	3.59e-06	0.000926995	1.01601	0.30963	0.89385
X9845.33	PARK7	Protein DJ-1	-0.000314	0.000639873	1.01586	0.3097	0.89385
X9885.41	RAP2A	Ras-related protein Rap-2a	-0.000194	0.000861101	1.01583	0.30971	0.89385
X20568.3	FREM1	FRAS1-related extracellular matrix protein 1	-0.000497	0.000573855	1.01571	0.30977	0.89385
X24659.6	DNAJB13	DnaJ homolog subfamily B member 13	-0.000138	0.000410258	1.01568	0.30978	0.89385
X20107.11	MYL4	Myosin light polypeptide 4	0.000722	-0.000435371	-1.01526	0.30998	0.89385
X7757.5	HLA-DQA2	HLA class II histocompatibility antigen, DQ alpha 2 chain	0.000237	-0.000371326	-1.015	0.31011	0.89385
X23358.42	FAM118A	Protein FAM118A	0.000271	-0.00053137	-1.01483	0.31019	0.89385
X6049.64	PTPRS	Receptor-type tyrosine-protein phosphatase S	0.000411	0.000485515	1.01479	0.31021	0.89385
X7693.13	TNFRSF10B	Tumor necrosis factor receptor superfamily member 10B	-0.000663	-0.000281334	-1.01471	0.31025	0.89385
X18904.23	CAMK4	Calcium/calmodulin-dependent protein kinase type IV	3.97e-06	-0.00024773	-1.01454	0.31032	0.89385
X24450.96	C19orf54	UPF0692 protein C19orf54	6.21e-05	0.000234431	1.01355	0.3108	0.894137
X19310.81	COPE	Coatomer subunit epsilon	not passQC in CSF	-0.000543048	-1.0134	0.31087	0.894137
X14314.6	PPIL2	Peptidyl-prolyl cis-trans isomerase-like 2	-0.000629	-0.00048419	-1.01326	0.31093	0.894137
X9506.10	APOL1	Apolipoprotein L1	-0.000705	0.000458345	1.01325	0.31094	0.894137
X9317.4	LRRC25	Leucine-rich repeat-containing protein 25:Extracellular domain	-3.24e-05	-0.000448155	-1.013	0.31106	0.894137
X22077.46	ATP23	Mitochondrial inner membrane protease ATP23 homolog	0.000171	0.00041518	1.01182	0.31163	0.895074
X19623.26	RPSA	40S ribosomal protein SA	-2.35e-05	-0.000527612	-1.00936	0.3128	0.895074
X24320.3	TRIM72	Tripartite motif-containing protein 72	-0.000151	0.000543352	1.00897	0.31299	0.895074
X12513.8	GLTP	Glycolipid transfer protein	0.000507	0.000311242	1.00879	0.31307	0.895074
X8867.18	PAEP	Glycodelin	4.82e-05	0.000238481	1.00831	0.3133	0.895074
X4482.66	C5|C6	Complement C5b-C6 complex	0.000487	0.000433913	1.00822	0.31335	0.895074
X9759.13	IDO1	Indoleamine 2,3-dioxygenase 1	-9.2e-05	-0.000525608	-1.00813	0.31339	0.895074
X5664.57	DEFB106A	Beta-defensin 106	-8.06e-05	0.000303891	1.00811	0.3134	0.895074
X16551.14	STAT5B	Signal transducer and activator of transcription 5B	0.000263	0.000284235	1.00805	0.31343	0.895074
X13054.87	PFN2	Profilin-2	8.77e-05	0.00031197	1.00801	0.31345	0.895074
X9180.6	IFNGR2	Interferon gamma receptor 2:Extracellular domain	-3.04e-05	-0.000319727	-1.00782	0.31354	0.895074
X12746.4	CYTH4	Cytohesin-4	0.000637	0.000333344	1.0078	0.31355	0.895074
X5593.11	PDIA5	Protein disulfide-isomerase A5	-0.000253	0.00133562	1.00765	0.31362	0.895074
X6470.19	FBLN1	Fibulin-1	0.000683	0.000478345	1.00757	0.31366	0.895074
X25913.17	FTH1	Ferritin heavy chain	-0.000745	-0.000351066	-1.00752	0.31368	0.895074
X7105.7	CABLES2	CDK5 and ABL1 enzyme substrate 2	-0.000545	0.000310342	1.00724	0.31382	0.895074
X23665.35	PSMC3	26S protease regulatory subunit 6A	7.09e-05	0.000692969	1.00717	0.31385	0.895074
X20557.19	VSIG8	V-set and immunoglobulin domain-containing protein 8	-0.000347	0.00026674	1.00716	0.31386	0.895074
X17771.35	CRCP	DNA-directed RNA polymerase III subunit RPC9	1.32e-05	-0.000340962	-1.00712	0.31388	0.895074
X5693.6	REG1B	Lithostathine-1-beta	0.000241	-0.000275603	-1.00675	0.31406	0.895074
X19163.26	LRRC59	Leucine-rich repeat-containing protein 59	-0.000149	-0.0011371	-1.00633	0.31426	0.895074
X7888.58	COA3	Cytochrome c oxidase assembly factor 3 homolog, mitochondrial	-0.000149	-0.000272986	-1.00583	0.3145	0.895074
X21762.32	USP11	Ubiquitin carboxyl-terminal hydrolase 11	0.000243	0.00029036	1.00581	0.31451	0.895074
X7769.29	SH3BP2	SH3 domain-binding protein 2	0.00043	0.000609674	1.00571	0.31455	0.895074
X18235.16	PGP	Glycerol-3-phosphate phosphatase	0.00109	0.00054721	1.00539	0.31471	0.895074
X10817.26	TOMM20L	TOMM20-like protein 1	-0.000591	-0.000440934	-1.00536	0.31473	0.895074
X11546.7	CYGB	Cytoglobin	0.000135	0.000439165	1.00461	0.31509	0.895074
X3356.50	CA7	Carbonic anhydrase 7	0.000226	-0.000289045	-1.0044	0.31519	0.895074
X3192.3	CNDP2	Cytosolic non-specific dipeptidase	4.61e-05	-0.000412274	-1.00434	0.31522	0.895074
X23520.60	MBLAC2	Beta-lactamase-like protein FLJ75971	-0.000606	0.000484403	1.00431	0.31523	0.895074
X7110.2	DNAJB11	DnaJ homolog subfamily B member 11	-0.00032	0.000799879	1.00348	0.31563	0.895845
X24696.14	MAGIX	PDZ domain-containing protein MAGIX	-0.000166	0.000304818	1.00259	0.31606	0.896702
X24443.8	MORF4L2	Mortality factor 4-like protein 2	0.000412	0.000385746	1.00207	0.31631	0.896909
X10693.43	KLRG2	Killer cell lectin-like receptor subfamily G member 2:C-term	-0.000184	-0.0012688	-1.00191	0.31639	0.896909
X4159.130	CFH	Complement factor H	-3.46e-05	-0.00034272	-1.00136	0.31665	0.897152
X19523.215	PARK7	Protein DJ-1	0.00236	0.00068447	1.00046	0.31709	0.897152
X23312.16	RABL3	Rab-like protein 3	-0.000166	-0.000876258	-1.00046	0.31709	0.897152
X9259.35	TNFRSF21	Tumor necrosis factor receptor superfamily member 21	-0.00194	0.000556848	1.00037	0.31713	0.897152
X9783.75	DNAJC11	DnaJ homolog subfamily C member 11	6.41e-05	-0.000256403	-1.00013	0.31725	0.897152
X22955.28	RBP1	Retinol-binding protein 1	0.000749	0.000247576	0.999737	0.31744	0.897152
X12593.33	PDRG1	p53 and DNA damage-regulated protein 1	-0.000559	-0.000542627	-0.999695	0.31746	0.897152
X18194.18	FABP9	Fatty acid-binding protein 9	-0.000183	-0.000394328	-0.999337	0.31763	0.897152
X5658.64	F13B	Coagulation factor XIII B chain	0.000542	-0.000527249	-0.99922	0.31769	0.897152
X23324.6	HSPB3	Heat shock protein beta-3	-0.000457	0.0003632	0.999075	0.31776	0.897152
X25461.3	SAG	S-arrestin	-0.000236	0.000291864	0.998615	0.31798	0.897172
X25296.3	AMOT	Angiomotin	0.000128	0.00031525	0.998233	0.31817	0.897172
X17474.106	YEATS4	YEATS domain-containing protein 4	0.000141	-0.00023518	-0.998195	0.31819	0.897172
X7740.33	FATE1	Fetal and adult testis-expressed transcript protein	0.0001	0.000241581	0.99722	0.31866	0.897172
X5404.53	TNFRSF21	Tumor necrosis factor receptor superfamily member 21	-0.000675	0.000453203	0.996884	0.31882	0.897172
X8845.2	ADAMTS3	A disintegrin and metalloproteinase with thrombospondin motifs 3	9.11e-05	0.000239775	0.996319	0.3191	0.897172
X13491.40	PDE6D	Retinal rod rhodopsin-sensitive cGMP 3',5'-cyclic phosphodiesterase subunit delta	0.00017	0.000509683	0.996286	0.31911	0.897172
X21750.25	BAP1	Ubiquitin carboxyl-terminal hydrolase BAP1	9.8e-06	-0.000407082	-0.996013	0.31924	0.897172
X11615.16	DAPP1	Dual adapter for phosphotyrosine and 3-phosphotyrosine and 3-phosphoinositide	-0.000492	-0.000892004	-0.995754	0.31937	0.897172
X5354.11	KRT18	Keratin, type I cytoskeletal 18	0.000278	0.000315838	0.995679	0.31941	0.897172
X2967.8	VCAM1	Vascular cell adhesion protein 1	4.45e-05	-0.000664954	-0.995154	0.31966	0.897172
X2737.22	CCN3	Protein NOV homolog	-0.00115	-0.000316545	-0.994722	0.31987	0.897172
X16755.195	GDF3	Growth/differentiation factor 3	-1.39e-05	-0.000243306	-0.994479	0.31999	0.897172
X12758.47	GRID2	Glutamate receptor ionotropic, delta-2	-0.000317	0.00118794	0.993964	0.32024	0.897172
X10080.9	EIF2B1	Translation initiation factor eIF-2B subunit alpha	0.000158	-0.000789468	-0.99394	0.32025	0.897172
X20936.8	TATDN3	Putative deoxyribonuclease TATDN3	0.000843	0.000391976	0.993664	0.32039	0.897172
X18265.18	ZNF34	Zinc finger protein 34	-0.000341	-0.000448667	-0.993164	0.32063	0.897172
X12423.38	A1CF	APOBEC1 complementation factor	-0.00011	-0.000488316	-0.993108	0.32066	0.897172
X12338.27	EGFLAM	Pikachurin	0.000875	0.000566362	0.99302	0.3207	0.897172
X24713.4	MAGIX	PDZ domain-containing protein MAGIX	-0.000192	0.000285146	0.992967	0.32073	0.897172
X18336.31	CDA	Cytidine deaminase	not passQC in CSF	0.000972341	0.992514	0.32095	0.897172
X4250.23	NSFL1C	NSFL1 cofactor p47	0.00225	0.000673896	0.991059	0.32166	0.897172
X11614.29	ERH	Enhancer of rudimentary homolog	-0.0008	-0.000634198	-0.990914	0.32173	0.897172
X5225.50	CSNK2A1|CSNK2B	Casein kinase II 2-alpha:2-beta heterotetramer	-6.71e-05	0.000738837	0.990803	0.32178	0.897172
X20106.80	DCPS	Scavenger mRNA-decapping enzyme DcpS	-0.000287	0.000363597	0.990534	0.32191	0.897172
X14318.1	VPS29	Vacuolar protein sorting-associated protein 29	-0.000295	0.000550812	0.990474	0.32194	0.897172
X23281.29	ARL8A	ADP-ribosylation factor-like protein 8A	9.74e-05	0.00117158	0.990253	0.32205	0.897172
X4126.22	BPI	Bactericidal permeability-increasing protein	-2.66e-05	-0.00164561	-0.990163	0.32209	0.897172
X17391.10	RBM17	Splicing factor 45	-0.00022	0.000650636	0.989486	0.32243	0.897172
X3889.64	LMNB1	Lamin-B1	-8.77e-05	-0.000250544	-0.989456	0.32244	0.897172
X22549.73	RIPK1	RIP	not passQC in CSF	-0.000445672	-0.989279	0.32253	0.897172
X20074.3	LAMA3	Laminin subunit alpha-3	-0.000212	0.000292643	0.989039	0.32264	0.897172
X5708.1	LEAP2	Liver-expressed antimicrobial peptide 2	-0.00137	-0.00161618	-0.989051	0.32264	0.897172
X17449.23	CD9	CD9 antigen	-0.000215	0.000261332	0.988699	0.32281	0.897172
X11110.4	TMEM119	Transmembrane protein 119	1.83e-05	0.000297291	0.988649	0.32283	0.897172
X18813.15	DDX19A	ATP-dependent RNA helicase DDX19A	-9.45e-05	-0.000738751	-0.988314	0.323	0.897172
X18840.205	SH2D1B	SH2 domain-containing protein 1B	-0.000505	-0.000357674	-0.98809	0.32311	0.897172
X19125.26	PRKAR2A	cAMP-dependent protein kinase type II-alpha regulatory subunit	-8.3e-05	0.000246918	0.988088	0.32311	0.897172
X8307.47	C11orf68	UPF0696 protein C11orf68	0.00221	0.000342846	0.986766	0.32376	0.897172
X6039.24	CRHBP	Corticotropin-releasing factor-binding protein	-0.00109	-0.000511752	-0.986516	0.32388	0.897172
X14129.1	IFNA7	Interferon alpha-7	0.000132	0.000347755	0.985954	0.32416	0.897172
X21190.4	UBE2W	Ubiquitin-conjugating enzyme E2 W	0.000106	0.00152893	0.985754	0.32425	0.897172
X18231.147	PRND	Prion-like protein doppel	-0.000646	-0.000400772	-0.985493	0.32438	0.897172
X5356.2	MIF	Macrophage migration inhibitory factor	0.000829	0.000465066	0.985151	0.32455	0.897172
X13105.7	SNAP25	Synaptosomal-associated protein 25	-0.000368	0.000367999	0.984795	0.32472	0.897172
X14271.23	RAB6B	Ras-related protein Rab-6B	0.000147	-0.000714601	-0.984677	0.32478	0.897172
X8034.6	DRGX	Dorsal root ganglia homeobox protein	-0.000149	0.000231203	0.984245	0.325	0.897172
X6938.21	PCDHGA12	Protocadherin gamma-A12	0.00121	0.000297229	0.984179	0.32503	0.897172
X9509.4	TMEM38B	Trimeric intracellular cation channel type B	-0.00019	0.000995806	0.984123	0.32506	0.897172
X6274.15	WSCD2	WSC domain-containing protein 2	-0.000803	-0.000480116	-0.983921	0.32515	0.897172
X7137.8	MSRA	Mitochondrial peptide methionine sulfoxide reductase	0.00016	0.000300472	0.983765	0.32523	0.897172
X12822.34	APBB1	Amyloid beta A4 precursor protein-binding family B member 1:Phosphotyrosine Interaction Domain 1	0.000214	0.00032225	0.983582	0.32532	0.897172
X22806.1	THAP2	THAP domain-containing protein 2	-2.85e-05	0.000279264	0.983426	0.3254	0.897172
X10704.91	IRAG2	Lymphoid-restricted membrane protein	-0.000399	0.00067404	0.983201	0.32551	0.897172
X11336.9	FANCF	Fanconi anemia group F protein	0.000193	-0.000318702	-0.983132	0.32554	0.897172
X12517.52	PDCD5	Programmed cell death protein 5	0.00395	0.000669644	0.983053	0.32558	0.897172
X5733.61	IFNA10	Interferon alpha-10	-0.000309	-0.000548142	-0.982332	0.32594	0.897172
X9245.1	KIR2DL4	Killer cell immunoglobulin-like receptor 2DL4	0.000144	-0.000237562	-0.982055	0.32607	0.897172
X2913.1	CCL23	C-C motif chemokine 23	0.000614	-0.000731177	-0.981611	0.32629	0.897172
X25110.19	EXOC7	Exocyst complex component 7	-0.000235	0.000277731	0.981556	0.32632	0.897172
X9843.5	ACTN1	Alpha-actinin-1	0.000502	-0.000915184	-0.981466	0.32636	0.897172
X23286.2	RNF141	RING finger protein 141	0.000246	0.00033605	0.981408	0.32639	0.897172
X19364.163	PCNA	Proliferating cell nuclear antigen	3.05e-05	-0.000750356	-0.98128	0.32645	0.897172
X10762.2	KLRG2	Killer cell lectin-like receptor subfamily G member 2:N-term	-0.000329	-0.000585252	-0.981173	0.32651	0.897172
X22486.58	KRT6A	Keratin, type II cytoskeletal 6A	-0.000349	0.000529175	0.980501	0.32684	0.897172
X17744.31	RAB11A	Ras-related protein Rab-11A	0.000271	-0.000647629	-0.980419	0.32688	0.897172
X9550.153	TTC17	Tetratricopeptide repeat protein 17:Tetratricopeptide repeat 2	-0.000185	0.000307158	0.980028	0.32707	0.897172
X25412.53	FXYD6	FXYD domain-containing ion transport regulator 6	-6.33e-05	0.000585422	0.979227	0.32747	0.897172
X13704.5	HMGCS2	Hydroxymethylglutaryl-CoA synthase, mitochondrial	5.76e-05	0.000544058	0.978956	0.3276	0.897172
X10876.300	BRAT1	BRCA1-associated ATM activator 1	3.37e-05	-0.000331753	-0.978883	0.32764	0.897172
X11315.148	PPM1D	Protein phosphatase 1D	-0.000105	-0.000302816	-0.978848	0.32766	0.897172
X3320.49	IGFBP7	Insulin-like growth factor-binding protein 7	-2.98e-05	-0.000437832	-0.978731	0.32771	0.897172
X12450.42	PMVK	Phosphomevalonate kinase	0.000268	0.000423505	0.978587	0.32778	0.897172
X23545.6	NDEL1	Nuclear distribution protein nudE-like 1	-0.000221	0.000698855	0.977841	0.32815	0.897172
X19250.50	MYCBP	C-Myc-binding protein	-0.000443	-0.000711492	-0.977808	0.32817	0.897172
X9574.11	BIN1	Myc box-dependent-interacting protein 1	not passQC in CSF	0.000312891	0.977719	0.32821	0.897172
X12826.5	SLC5A5	Sodium/iodide cotransporter	0.000275	0.0023243	0.976647	0.32874	0.897172
X22833.74	ZCCHC18	Zinc finger CCHC domain-containing protein 18	0.00043	0.000330762	0.975737	0.32919	0.897172
X13482.14	CNOT1	CCR4-NOT transcription complex subunit 1	0.000291	0.000747469	0.975712	0.32921	0.897172
X2677.1	EGFR	Epidermal growth factor receptor	-0.000146	-0.000338308	-0.97505	0.32954	0.897172
X13504.147	HNRNPR	Heterogeneous nuclear ribonucleoprotein R	-0.000894	-0.000418596	-0.974696	0.32971	0.897172
X19168.71	PSTPIP1	Proline-serine-threonine phosphatase-interacting protein 1	-0.00168	-0.000397	-0.974524	0.3298	0.897172
X11270.17	CHCHD10	Coiled-coil-helix-coiled-coil-helix domain-containing protein 10, mitochondrial	-0.000272	-0.00047652	-0.974498	0.32981	0.897172
X19252.67	PSMB2	Proteasome subunit beta type-2	0.000729	0.000354819	0.974339	0.32989	0.897172
X15558.63	ENPEP	Glutamyl aminopeptidase	4.92e-05	0.000784378	0.974177	0.32997	0.897172
X22858.3	MAPK6	Mitogen-activated protein kinase 6	-0.000209	-0.00050977	-0.974133	0.32999	0.897172
X2618.10	ERBB4	Receptor tyrosine-protein kinase erbB-4	0.000152	-0.00029617	-0.974114	0.33	0.897172
X12434.25	IST1	IST1 homolog	-0.000178	0.000427266	0.973818	0.33015	0.897172
X21895.36	IFNL4	Interferon lambda-4	-5.34e-05	-0.000325697	-0.973461	0.33032	0.897172
X9581.4	PRPF6	Pre-mRNA-processing factor 6:region 2	-0.000241	-0.000401066	-0.973262	0.33042	0.897172
X5715.4	ABHD14A	Protein ABHD14A	0.000264	-0.000683866	-0.9731	0.3305	0.897172
X14711.27	CST6	Cystatin-M	0.000256	0.000675949	0.973007	0.33055	0.897172
X13488.3	ARFIP1	Arfaptin-1	-0.000222	0.000567088	0.972623	0.33074	0.897172
X10344.334	IL10RA	Interleukin-10 receptor subunit alpha	not passQC in CSF	0.000388395	0.972479	0.33081	0.897172
X20387.277	CHCHD7	Coiled-coil-helix-coiled-coil-helix domain-containing protein 7	-0.000969	0.000851742	0.972304	0.3309	0.897172
X3484.60	AGT	Angiotensinogen	0.000364	-0.000560676	-0.972252	0.33092	0.897172
X24908.19	AMPH	Amphiphysin	0.00308	0.000349621	0.971317	0.33139	0.897172
X5639.49	NETO1	Neuropilin and tolloid-like protein 1	-0.00054	-0.000300932	-0.971296	0.3314	0.897172
X19752.197	METAP1D	Methionine aminopeptidase 1D, mitochondrial	-0.000746	-0.000255165	-0.971016	0.33154	0.897172
X5480.49	CCL5	C-C motif chemokine 5	4.82e-05	0.00149238	0.970915	0.33159	0.897172
X3453.87	LYN	Tyrosine-protein kinase Lyn	5.18e-05	-0.000661089	-0.970632	0.33173	0.897172
X6896.3	C1orf162	Transmembrane protein C1orf162	0.000123	-0.00207629	-0.970448	0.33182	0.897172
X17441.4	ALPI	Intestinal-type alkaline phosphatase	-0.000578	-0.000519237	-0.970127	0.33198	0.897172
X8295.16	OLFM2	Noelin-2	0.000407	0.000938566	0.969941	0.33208	0.897172
X14204.55	FOXJ2	Forkhead box protein J2	-0.000253	-0.000661378	-0.968879	0.33261	0.897172
X11538.216	MLYCD	Malonyl-CoA decarboxylase, mitochondrial	0.000121	0.000426905	0.96859	0.33275	0.897172
X13985.12	SMURF2	E3 ubiquitin-protein ligase SMURF2	-7.04e-05	-0.00024408	-0.968336	0.33288	0.897172
X15481.45	CAMP	Antibacterial protein LL-37	-0.000966	-0.000940036	-0.968235	0.33293	0.897172
X15580.2	EPHA7	Ephrin type-A receptor 7	-8.43e-05	0.000288212	0.968223	0.33293	0.897172
X20447.11	TGIF2LY	Homeobox protein TGIF2LY	9.96e-05	-0.000275261	-0.968094	0.333	0.897172
X4469.78	CHST15	Carbohydrate sulfotransferase 15	-0.0008	-0.000448135	-0.968053	0.33302	0.897172
X24654.13	HES6	Transcription cofactor HES-6	1.16e-05	0.00024538	0.967676	0.33321	0.897172
X12658.72	PANK3	Pantothenate kinase 3	0.0001	0.000304099	0.967335	0.33338	0.897172
X6113.31	EDN3	Endothelin-3	-9.53e-05	-0.000344586	-0.967072	0.33351	0.897172
X24655.23	RILPL2	RILP-like protein 2	-0.000182	0.00101296	0.966965	0.33356	0.897172
X4588.1	PPY	Pancreatic hormone	-5.73e-05	-0.000762217	-0.966696	0.3337	0.897172
X25921.3	INHA	Inhibin a subunit	-0.000453	0.000390382	0.966461	0.33381	0.897172
X2816.50	BCAM	Basal Cell Adhesion Molecule	0.000113	0.000390146	0.966273	0.33391	0.897172
X12427.8	CDC25B	M-phase inducer phosphatase 2	-0.000203	0.00025727	0.966159	0.33396	0.897172
X18415.16	ARL6	ADP-ribosylation factor-like protein 6	-5.4e-05	0.000442788	0.965115	0.33449	0.897172
X21681.10	ADAM28	ADAM 28	-2.02e-05	0.000355396	0.964998	0.33455	0.897172
X7551.33	LRRC32	Leucine-rich repeat-containing protein 32	-0.000258	-0.000437884	-0.964345	0.33487	0.897172
X8328.9	ETNK1	Ethanolamine kinase 1	0.000112	0.000211481	0.964294	0.3349	0.897172
X9283.8	CD44	CD44 antigen	-0.000537	0.000267963	0.964296	0.3349	0.897172
X12616.45	NRBP1	Nuclear receptor-binding protein	-0.000307	0.000444063	0.963759	0.33517	0.897172
X14030.21	TNFSF4	Tumor necrosis factor ligand superfamily member 4	-0.000234	-0.000356189	-0.963733	0.33518	0.897172
X20519.7	CD6	CD6	0.000162	-0.000232426	-0.963544	0.33527	0.897172
X10699.52	LRP1	Prolow-density lipoprotein receptor-related protein 1	0.000332	0.000285202	0.963534	0.33528	0.897172
X16315.105	FLT1	Vascular endothelial growth factor receptor 1	0.000536	0.000336233	0.962982	0.33556	0.897172
X20219.25	MME	Neprilysin	-0.000523	-0.000431507	-0.962797	0.33565	0.897172
X14095.1	KLRK1	NKG2-D type II integral membrane protein	0.000143	0.00025382	0.962169	0.33596	0.897172
X12694.28	DIMT1	Probable dimethyladenosine transferase	4.98e-05	-0.000461982	-0.96206	0.33602	0.897172
X17370.186	ABHD10	Mycophenolic acid acyl-glucuronide esterase, mitochondrial	3.39e-05	-0.000791617	-0.962056	0.33602	0.897172
X8922.4	TMCC3	Transmembrane and coiled-coil domains protein 3:region 1	-0.000283	0.000807073	0.961917	0.33609	0.897172
X9606.4	NUP210L	Nuclear pore membrane glycoprotein 210-like	0.000142	-0.000473806	-0.96189	0.3361	0.897172
X5888.29	EIF5A	Eukaryotic translation initiation factor 5A-1	0.000248	0.000626256	0.961459	0.33632	0.897172
X23555.11	RRAD	GTP-binding protein RAD	7.65e-05	0.00029057	0.96139	0.33636	0.897172
X17495.141	SIRT3	NAD-dependent protein deacetylase sirtuin-3, mitochondrial	-0.000153	0.00036586	0.961212	0.33645	0.897172
X12414.31	YWHAB	14-3-3 protein beta/alpha	0.00591	-0.000345358	-0.961065	0.33652	0.897172
X14066.49	MAGI2	Membrane-associated guanylate kinase, WW and PDZ domain-containing protein 2	0.00166	0.000716736	0.961007	0.33655	0.897172
X8635.283	ZPBP	Zona pellucida-binding protein 1	-0.000263	-0.000220695	-0.960686	0.33671	0.897172
X23605.3	TCP11L1	T-complex protein 11-like protein 1	0.000292	0.0005241	0.9606	0.33675	0.897172
X8427.118	RSPO3	R-spondin-3	-0.000485	0.000320027	0.960187	0.33696	0.897172
X21345.93	RDH12	Retinol dehydrogenase 12	-0.0006	-0.000581383	-0.960146	0.33698	0.897172
X8400.74	GRP	Gastrin-releasing peptide	-0.000208	-0.000347405	-0.95939	0.33736	0.897172
X12431.13	PELO	Protein pelota homolog	0.000123	0.000419141	0.959368	0.33737	0.897172
X7754.11	JAG1	Protein jagged-1:Cytoplasmic domain	-7.94e-06	0.000378999	0.959303	0.33741	0.897172
X23929.159	PRRT2	Proline-rich transmembrane protein 2	0.000767	0.000378536	0.959191	0.33746	0.897172
X21999.61	NUCB2	Nucleobindin-2	-0.000375	0.000205779	0.958475	0.33782	0.897172
X16754.40	CASK	Peripheral plasma membrane protein CASK	0.000123	-0.000422257	-0.958382	0.33787	0.897172
X8785.1	ARMC5	Armadillo repeat-containing protein 5:Armadillo Repeat Domain 5	-1.29e-05	0.000234901	0.957879	0.33812	0.897172
X7624.19	ANK2	Ankyrin-2	0.000219	0.000211911	0.957662	0.33823	0.897172
X8465.52	CTSH	Cathepsin H	0.0013	0.000996325	0.957621	0.33825	0.897172
X12518.289	PBRM1	Protein polybromo-1	0.000207	-0.00045086	-0.957561	0.33828	0.897172
X24215.8	PRRX1	Paired mesoderm homeobox protein 1	-4.04e-05	0.00130056	0.957452	0.33834	0.897172
X23178.95	HNMT	Histamine N-methyltransferase	5.42e-05	-0.000412497	-0.957247	0.33844	0.897172
X23336.2	KCNRG	Putative potassium channel regulatory protein	-0.000666	-0.0005215	-0.956922	0.33861	0.897172
X5236.2	NR1D1	Nuclear receptor subfamily 1 group D member 1	-3.32e-05	0.000317372	0.956794	0.33867	0.897172
X12553.5	VRK1	Serine/threonine-protein kinase VRK1	-3.28e-05	0.000263594	0.956635	0.33875	0.897172
X7638.30	LMAN2	Vesicular integral-membrane protein VIP36	-8.25e-05	0.000769552	0.956559	0.33879	0.897172
X5355.69	TNFSF14	Tumor necrosis factor ligand superfamily member 14	6.92e-05	0.000371895	0.956212	0.33896	0.897172
X2449.1	PLA2G5	Calcium-dependent phospholipase A2	7.87e-05	-0.000252112	-0.956082	0.33903	0.897172
X21660.4	SAR1B	GTP-binding protein SAR1b	-0.00012	0.000308172	0.955901	0.33912	0.897172
X8681.93	PGRMC2	Membrane-associated progesterone receptor component 2:N-term, Isoform 2	-0.000177	-0.000343103	-0.955779	0.33918	0.897172
X15540.6	VIM	Vimentin	0.00141	-0.000537479	-0.955383	0.33938	0.897172
X15448.47	SQSTM1	Sequestosome-1	-0.00042	0.000374279	0.955164	0.33949	0.897172
X5028.59	CD163	Scavenger receptor cysteine-rich type 1 protein M130	0.000509	-0.000855056	-0.953929	0.34012	0.897172
X6929.10	ST8SIA3	Sia-alpha-2,3-Gal-beta-1,4-GlcNAc-R:alpha 2,8-sialyltransferase	-1.76e-05	0.000380241	0.953846	0.34016	0.897172
X10917.40	GNGT2	Guanine nucleotide-binding protein G(I)/G(S)/G(O) subunit gamma-T2	-0.000164	-0.000259836	-0.952986	0.3406	0.897172
X3348.49	BMP1	Bone morphogenetic protein 1	0.000271	-0.000786291	-0.952924	0.34063	0.897172
X25074.119	GK5	Putative glycerol kinase 5	1.72e-05	-0.000283773	-0.95276	0.34071	0.897172
X10356.21	JUN	Transcription factor AP-1	-0.000368	0.000307185	0.952677	0.34075	0.897172
X20378.110	LZTFL1	Leucine zipper transcription factor-like protein 1	-0.000322	0.00048574	0.952623	0.34078	0.897172
X16781.2	ENGASE	Cytosolic endo-beta-N-acetylglucosaminidase	0.000129	-0.000594015	-0.952427	0.34088	0.897172
X8601.167	LRP1	Low-density lipoprotein receptor-related protein 1, soluble:Cytoplasmic domain	0.000106	0.000421603	0.952405	0.34089	0.897172
X19797.4	KAT2A	Histone acetyltransferase KAT2A	-0.00121	0.000686328	0.952039	0.34108	0.897172
X13381.49	B4GALT1	Beta-1,4-galactosyltransferase 1	-0.00021	0.000349215	0.951463	0.34137	0.897172
X7953.20	SLAMF1	Signaling lymphocytic activation molecule	0.000161	0.000487117	0.951165	0.34152	0.897172
X16610.13	LRP10	Low-density lipoprotein receptor-related protein 10	-0.000187	-0.000344961	-0.951067	0.34157	0.897172
X3600.2	CHIT1	Chitotriosidase-1	0.0175	0.00110644	0.950615	0.3418	0.897172
X19311.15	CRYGS	Beta-crystallin S	0.000724	-0.000212489	-0.950402	0.34191	0.897172
X6410.26	INSL4	Early placenta insulin-like peptide	-0.000456	0.000321402	0.950386	0.34192	0.897172
X12732.13	MPP7	MAGUK p55 subfamily member 7	-6.51e-05	0.000268616	0.949984	0.34212	0.897172
X17325.10	GUK1	Guanylate kinase	0.00365	0.000666891	0.949838	0.34219	0.897172
X21728.4	USP2	Ubiquitin carboxyl-terminal hydrolase 2	6.28e-06	-0.000354784	-0.949225	0.34251	0.897172
X7755.37	ITGB5	Integrin beta-5	0.000144	-0.000340395	-0.94883	0.34271	0.897172
X17822.57	RERG	Ras-related and estrogen-regulated growth inhibitor	-4.42e-05	0.000259825	0.948693	0.34278	0.897172
X7065.1	MPIG6B	Protein G6b:Isoform A, Extracellular domain	0.000387	0.000691723	0.948387	0.34293	0.897172
X4721.54	TFF3	Trefoil factor 3	0.000464	-0.000703387	-0.948329	0.34296	0.897172
X8368.102	TNFRSF1B	Tumor necrosis factor receptor superfamily member 1B	0.00266	-0.000548985	-0.947987	0.34314	0.897172
X4562.1	NXPH1	Neurexophilin-1	4.12e-05	0.000722585	0.947927	0.34317	0.897172
X8975.26	CNOT9	Cell differentiation protein RCD1 homolog	0.00105	-0.000654801	-0.947623	0.34332	0.897172
X18926.7	PSMA3	Proteasome subunit alpha type-3	-3.52e-05	0.00021667	0.947429	0.34342	0.897172
X25492.7	TOM1	Target of Myb protein 1	-0.000365	0.000342698	0.947418	0.34343	0.897172
X11286.78	SELENOS	Selenoprotein S	-0.00131	0.000464174	0.947227	0.34352	0.897172
X13114.50	LUM	Lumican	-0.000165	0.000491872	0.94719	0.34354	0.897172
X9753.17	EZR	Ezrin	0.000674	-0.000405874	-0.947189	0.34354	0.897172
X20953.34	MMACHC	Methylmalonic aciduria and homocystinuria type C protein	-0.000515	-0.000492496	-0.94704	0.34362	0.897172
X7020.13	CHST5	Carbohydrate sulfotransferase 5	0.000347	0.000478175	0.946878	0.3437	0.897172
X3379.29	PRKCI	Protein kinase C iota type	-9.71e-05	0.000668161	0.94663	0.34383	0.897172
X25262.6	ZW10	Centromere/kinetochore protein zw10 homolog	not passQC in CSF	0.000681589	0.946141	0.34408	0.897172
X18408.26	ARF4	ADP-ribosylation factor 4	6.21e-05	-0.000826739	-0.945984	0.34416	0.897172
X12355.223	MRRF	Ribosome-recycling factor, mitochondrial	-1.53e-05	0.000309562	0.945528	0.34439	0.897172
X23359.25	WTAP	Pre-mRNA-splicing regulator WTAP	-0.000818	-0.000525154	-0.945482	0.34441	0.897172
X25072.11	CHD1L	Chromodomain-helicase-DNA-binding protein 1-like	2.02e-05	-0.000379294	-0.944833	0.34474	0.897172
X14216.35	DDX46	Probable ATP-dependent RNA helicase DDX46	not passQC in CSF	0.000319303	0.94473	0.3448	0.897172
X8060.7	NRG2	Pro-neuregulin-2, membrane-bound isoform	0.000785	0.000275449	0.944416	0.34496	0.897172
X23002.27	NXPH1	Neurexophilin-1	-0.000643	0.000214689	0.944215	0.34506	0.897172
X23176.17	DAG1	Beta-dystroglycan	-0.000787	-0.000387852	-0.943307	0.34552	0.897172
X18170.46	PYCR1	Pyrroline-5-carboxylate reductase 1, mitochondrial	3.03e-05	0.000298795	0.943238	0.34556	0.897172
X17348.5	SYNJ2BP	Synaptojanin-2-binding protein	-8.74e-05	-0.000413868	-0.943204	0.34558	0.897172
X6556.5	ENPP5	Ectonucleotide pyrophosphatase/phosphodiesterase family member 5	0.0017	0.000707587	0.942827	0.34577	0.897172
X11556.19	ARFGAP1	ADP-ribosylation factor GTPase-activating protein 1	-7.74e-05	0.000635716	0.942813	0.34578	0.897172
X12618.50	AKR1C1	Aldo-keto reductase family 1 member C1	6.17e-05	0.000305087	0.942711	0.34583	0.897172
X6495.14	EDN1	Endothelin-1	-2.14e-05	-0.00020876	-0.942523	0.34593	0.897172
X21722.21	GALNT4	Polypeptide N-acetylgalactosaminyltransferase 4	0.000257	0.000664854	0.94156	0.34642	0.897172
X9956.7	ADAM15	Disintegrin and metalloproteinase domain-containing protein 15:Cytoplasmic domain	-0.000111	0.00019384	0.941349	0.34653	0.897172
X3799.11	CA3	Carbonic anhydrase 3	0.00743	0.000988388	0.941005	0.3467	0.897172
X9241.40	SIRPG	Signal-regulatory protein gamma	-0.000277	0.000266812	0.940623	0.3469	0.897172
X18243.9	CMPK1	UMP-CMP kinase	-9.73e-05	-0.000479493	-0.940609	0.34691	0.897172
X2686.67	IGFBP6	Insulin-like growth factor-binding protein 6	-0.000223	-0.000510312	-0.939946	0.34725	0.897172
X21595.8	CCDC43	Coiled-coil domain-containing protein 43	-0.00017	0.000501651	0.939908	0.34726	0.897172
X3859.50	PSMA1	Proteasome subunit alpha type-1	0.000401	-0.000330548	-0.939731	0.34736	0.897172
X12743.18	BAG5	BAG family molecular chaperone regulator 5	-2.24e-05	0.000200923	0.93967	0.34739	0.897172
X9842.2	CTNNB1	Catenin beta-1	-5.84e-05	0.0010776	0.938874	0.3478	0.897172
X20370.6	ACYP1	Acylphosphatase-1	0.000614	0.000629549	0.938797	0.34783	0.897172
X20383.31	RBM18	Probable RNA-binding protein 18	-0.000212	-0.000305101	-0.938204	0.34814	0.897172
X12456.5	PFKFB3	6-phosphofructo-2-kinase/fructose-2,6-bisphosphatase 3	-0.000478	0.000342023	0.938162	0.34816	0.897172
X9762.14	VASP	Vasodilator-stimulated phosphoprotein	0.000449	-0.000735596	-0.937854	0.34832	0.897172
X21369.15	RTCA	RNA 3'-terminal phosphate cyclase	-0.000826	0.000677659	0.936969	0.34877	0.897172
X4693.72	HIBADH	3-hydroxyisobutyrate dehydrogenase, mitochondrial	-8.09e-05	0.000409185	0.93671	0.34891	0.897172
X12569.25	CCT5	T-complex protein 1 subunit epsilon	-0.000716	0.000808844	0.936416	0.34906	0.897172
X4314.12	DCTPP1	dCTP pyrophosphatase 1	-0.000479	-0.000605475	-0.936225	0.34916	0.897172
X3322.52	LRIG3	Leucine-rich repeats and immunoglobulin-like domains protein 3	0.000195	0.00039059	0.93613	0.34921	0.897172
X5248.68	PPIF	Peptidyl-prolyl cis-trans isomerase F, mitochondrial	0.000289	-0.00100082	-0.935788	0.34938	0.897172
X15576.158	RNASE3	Eosinophil cationic protein	0.000271	-0.000831404	-0.935737	0.34941	0.897172
X5620.13	PAM	Peptidyl-glycine alpha-amidating monooxygenase	0.000286	0.000580042	0.935693	0.34943	0.897172
X10089.7	ASMTL	N-acetylserotonin O-methyltransferase-like protein	0.000241	0.000567853	0.935582	0.34949	0.897172
X21429.50	THOP1	Thimet oligopeptidase	0.000552	0.000526965	0.935524	0.34952	0.897172
X9576.58	MNX1	Motor neuron and pancreas homeobox protein 1	-0.000173	0.000251906	0.935479	0.34954	0.897172
X8893.29	PARP1	Poly [ADP-ribose] polymerase 1:region 1	-0.000296	-0.000429379	-0.93518	0.3497	0.897172
X25118.45	BICD1	Protein bicaudal D homolog 1	-2.85e-05	0.000583814	0.934655	0.34997	0.897172
X8918.64	PTK2B	Protein-tyrosine kinase 2-beta:Focal adhesion targeting domain	4.15e-05	0.000343699	0.934554	0.35002	0.897172
X24111.10	EEF1G	Elongation factor 1-gamma	-0.000175	0.000435413	0.934498	0.35005	0.897172
X2977.7	EDAR	Tumor necrosis factor receptor superfamily member EDAR	0.000514	0.000784964	0.933106	0.35077	0.897172
X20161.41	NCAM1	Neural cell adhesion molecule 1	-0.000272	0.000503985	0.933049	0.35079	0.897172
X8404.102	BOLA2	BolA-like protein 2	8.34e-05	0.000327251	0.933043	0.3508	0.897172
X11258.41	MADCAM1	Mucosal addressin cell adhesion molecule 1	-0.000442	0.00029072	0.932642	0.351	0.897172
X5242.37	MAP2K4	Dual specificity mitogen-activated protein kinase kinase 4	-0.00052	0.000943268	0.932333	0.35116	0.897172
X10527.22	DHX9	ATP-dependent RNA helicase A	-0.000288	0.000274185	0.932139	0.35126	0.897172
X9087.8	NHLRC3	NHL repeat-containing protein 3	-0.000239	0.000366582	0.931826	0.35143	0.897172
X22958.6	DSTN	Destrin	0.00135	0.000412928	0.931657	0.35151	0.897172
X15316.262	TXNL4B	Thioredoxin-like protein 4B	0.000374	-0.00074818	-0.931158	0.35177	0.897172
X8298.8	SSMEM1	Serine-rich single-pass membrane protein 1	not passQC in CSF	0.000546481	0.930864	0.35192	0.897172
X10816.150	PILRA	Paired immunoglobulin-like type 2 receptor alpha isoform FDF03-M14	-0.00548	-0.00348122	-0.930605	0.35206	0.897172
X13102.1	FAM3D	Protein FAM3D	-0.000252	-0.00177921	-0.930601	0.35206	0.897172
X12343.14	ACAP2	Arf-GAP with coiled-coil, ANK repeat and PH domain-containing protein 2	8.89e-05	-0.000494123	-0.930561	0.35208	0.897172
X7871.16	TMEM132A	Transmembrane protein 132A	0.000434	0.000635678	0.930478	0.35212	0.897172
X13742.66	IL22	Interleukin-22	-0.000201	-0.000586337	-0.930074	0.35233	0.897172
X4915.64	HBA1|HBB	Hemoglobin	0.0118	0.00106393	0.930026	0.35236	0.897172
X8280.238	VTN	Vitronectin	0.00101	0.000375438	0.929716	0.35252	0.897172
X24699.20	ARL6IP1	ADP-ribosylation factor-like protein 6-interacting protein 1	-0.000323	-0.000660497	-0.929674	0.35254	0.897172
X17346.61	FDCSP	Follicular dendritic cell secreted peptide	5.68e-05	0.000719985	0.92936	0.3527	0.897172
X25964.12	C1QTNF4	Complement C1q tumor necrosis factor-related protein 4	-0.000302	0.000558409	0.929328	0.35272	0.897172
X13553.4	DCUN1D3	DCN1-like protein 3	0.000281	0.000370365	0.928807	0.35299	0.897172
X8830.29	ABRAXAS2	BRISC complex subunit Abro1	4.51e-05	0.000385711	0.928771	0.35301	0.897172
X5026.66	RPS3	40S ribosomal protein S3	0.00012	-0.000431234	-0.92854	0.35313	0.897172
X22083.60	BEX5	Protein BEX5	-4.92e-05	0.000237201	0.928213	0.3533	0.897172
X18922.27	CD68	Macrosialin	0.00157	0.000648609	0.928109	0.35335	0.897172
X12458.79	CHP1	Calcineurin B homologous protein 1	-0.000628	0.000574757	0.928013	0.3534	0.897172
X9384.17	CAMP	Cathelicidin antimicrobial peptide	0.000331	-0.00119679	-0.927868	0.35348	0.897172
X5792.8	AFP	alpha-Fetoprotein	0.000107	0.000330151	0.927454	0.35369	0.897172
X6507.16	NCAM2	Neural cell adhesion molecule 2	0.00012	0.000642225	0.927137	0.35386	0.897172
X23660.112	KLHL41	Kelch-like protein 41	0.000716	0.000504474	0.926799	0.35403	0.897172
X22430.15	CHN1	N-chimaerin	0.00225	0.000262657	0.926668	0.3541	0.897172
X25266.14	OSBPL1A	Oxysterol-binding protein-related protein 1	-0.00036	0.00054761	0.926381	0.35425	0.897172
X6399.52	DEFB107A	Beta-defensin 107	-0.000105	0.000192628	0.926265	0.35431	0.897172
X5867.60	ARG1	Arginase-1	not passQC in CSF	0.000649418	0.92568	0.35461	0.897172
X9863.1	TPM4	Tropomyosin alpha-4 chain	-0.000147	-0.000515379	-0.925569	0.35467	0.897172
X3361.26	CD207	C-type lectin domain family 4 member K	0.000234	-0.000202558	-0.925518	0.3547	0.897172
X9979.13	AMIGO1	Amphoterin-induced protein 1:Cytoplasmic domain	0.000157	-0.00197134	-0.92542	0.35475	0.897172
X6937.251	C1orf43	Uncharacterized protein C1orf43	2.15e-05	0.000382906	0.924882	0.35503	0.897172
X5108.72	NOTCH3	Neurogenic locus notch homolog protein 3	-0.000217	-0.00045221	-0.924548	0.3552	0.897172
X21730.56	USP19	Ubiquitin carboxyl-terminal hydrolase 19	9.88e-05	0.000392455	0.924492	0.35523	0.897172
X14122.132	ZNRF3	E3 ubiquitin-protein ligase ZNRF3	1.18e-05	0.000307763	0.924372	0.35529	0.897172
X8007.19	CTSB	Cathepsin B	-0.000155	0.000807398	0.924174	0.3554	0.897172
X9040.144	EPDR1	Mammalian ependymin-related protein 1	3.4e-05	0.000330266	0.92417	0.3554	0.897172
X12990.39	MAP3K3	Mitogen-activated protein kinase kinase kinase 3	-0.000229	0.000269557	0.92411	0.35543	0.897172
X5493.17	WNK3	Serine/threonine-protein kinase WNK3	0.000605	0.000707886	0.922912	0.35605	0.897172
X21786.25	CDKL2	Cyclin-dependent kinase-like 2	-0.000248	0.000413823	0.92278	0.35612	0.897172
X12800.5	TPPP2	Tubulin polymerization-promoting protein family member 2	0.00118	-0.000680166	-0.922733	0.35615	0.897172
X17712.7	IDI1	Isopentenyl-diphosphate Delta-isomerase 1	0.00257	0.000497307	0.921923	0.35657	0.897172
X21161.16	MRM2	rRNA methyltransferase 2, mitochondrial	-0.000144	0.000262539	0.921365	0.35686	0.897172
X16809.1	NME4	Nucleoside diphosphate kinase, mitochondrial	-2.84e-05	0.00081476	0.921136	0.35698	0.897172
X18183.3	LDLRAP1	Low density lipoprotein receptor adapter protein 1	3.43e-05	-0.000749427	-0.920994	0.35705	0.897172
X11949.25	EGF	Epidermal growth factor:Cytoplasmic domain	6.07e-06	-0.000385224	-0.920941	0.35708	0.897172
X6594.64	SAYSD1	SAYSvFN domain-containing protein 1	-0.000297	-0.000305316	-0.920845	0.35713	0.897172
X20457.13	COA4	Cytochrome c oxidase assembly factor 4 homolog, mitochondrial	0.000461	-0.000364428	-0.920428	0.35735	0.897172
X11439.88	RHPN2	Rhophilin-2	0.000113	0.000322584	0.920049	0.35755	0.897172
X5066.134	CD300C	CMRF35-like molecule 6	0.000672	-0.000554692	-0.919799	0.35768	0.897172
X14036.116	MPDZ	Multiple PDZ domain protein	-3.37e-05	0.000232081	0.91912	0.35803	0.897172
X6387.61	DEFA5	Defensin-5	0.000127	0.00110607	0.918936	0.35813	0.897172
X21581.87	CDK15	Cyclin-dependent kinase 15; EC=2.7.11.22	not passQC in CSF	0.000382366	0.918744	0.35823	0.897172
X19215.7	NDRG1	Protein NDRG1	1.81e-05	0.000343636	0.918603	0.3583	0.897172
X24462.4	CNGB1	Cyclic nucleotide-gated cation channel beta-1	-3.21e-05	0.000317557	0.917877	0.35868	0.897172
X4984.83	ESD	S-formylglutathione hydrolase	0.000175	0.00043318	0.917772	0.35874	0.897172
X12763.69	ZNF334	Zinc finger protein 334	0.000162	0.000241859	0.9177	0.35878	0.897172
X11424.4	FAH	Fumarylacetoacetase	-0.00101	-0.000786503	-0.917248	0.35901	0.897172
X9484.75	DSG2	Desmoglein-2	0.00076	0.000540938	0.916944	0.35917	0.897172
X18339.207	PSMB3	Proteasome subunit beta type-3	0.000385	0.000379009	0.916892	0.3592	0.897172
X7242.14	VSTM4	V-set and transmembrane domain-containing protein 4	1.66e-05	0.00031738	0.916879	0.35921	0.897172
X14675.20	EIF4B	Eukaryotic translation initiation factor 4B	0.00195	0.000622285	0.916733	0.35928	0.897172
X17766.5	NCF1	Neutrophil cytosol factor 1	-0.000325	-0.000809067	-0.916691	0.3593	0.897172
X19142.39	DNMT3L	DNA (cytosine-5)-methyltransferase 3-like	0.000191	0.000283392	0.916671	0.35932	0.897172
X8795.48	TFRC	Transferrin receptor protein 1:Extracellular domain	0.000947	0.000664064	0.916566	0.35937	0.897172
X21439.37	HCLS1	Hematopoietic lineage cell-specific protein	-0.0012	-0.000697422	-0.916498	0.35941	0.897172
X3169.70	IDUA	Alpha-L-iduronidase	-0.000197	0.000874484	0.91639	0.35946	0.897172
X22027.13	TACC3	Transforming acidic coiled-coil-containing protein 3	-5.97e-05	-0.000378005	-0.916212	0.35956	0.897172
X18347.15	LAMA2|LAMB1|LAMC1	Laminin-2	0.000496	0.000413736	0.915822	0.35976	0.897172
X2809.25	ADAMTS4	A disintegrin and metalloproteinase with thrombospondin motifs 4	-0.000408	0.000202329	0.91581	0.35977	0.897172
X23320.11	MVB12B	Multivesicular body subunit 12B	0.00128	-0.000663765	-0.915384	0.35999	0.897172
X9348.1	C1RL	Complement C1r subcomponent-like protein	-1.82e-05	0.000364717	0.915366	0.36	0.897172
X20530.2	SEMA6D	Semaphorin-6D	-0.000483	-0.000494305	-0.914597	0.3604	0.897172
X12849.25	GSKIP	GSK3-beta interaction protein	0.000241	0.000280448	0.914297	0.36056	0.897172
X3489.9	CNTF	Ciliary neurotrophic factor	-0.000173	0.00018926	0.914292	0.36056	0.897172
X25064.34	INPP4A	Type I inositol-3,4-bisphosphate 4-phosphatase	0.000447	0.000419414	0.91404	0.3607	0.897172
X14024.196	EDA	Ectodysplasin-A, secreted form	-0.000352	-0.000258216	-0.913962	0.36074	0.897172
X11572.4	DNM2	Dynamin-2	-0.000165	0.000459401	0.913228	0.36112	0.897172
X21154.8	CAB39L	Calcium-binding protein 39-like	0.00316	0.000486449	0.913082	0.3612	0.897172
X21661.82	FAM20C	Dentin matrix protein 4	0.000324	-0.000354907	-0.913063	0.36121	0.897172
X2605.49	TNFRSF8	Tumor necrosis factor receptor superfamily member 8	0.000367	-0.000401379	-0.912913	0.36129	0.897172
X9941.70	PCDHB1	Protocadherin beta-1	-0.000121	-0.000219455	-0.912783	0.36136	0.897172
X24905.22	EOLA1	Protein CXorf40A	0.000186	0.000359482	0.912381	0.36157	0.897172
X23242.2	SSNA1	Sjoegren syndrome nuclear autoantigen 1	-0.00056	-0.000633875	-0.91225	0.36164	0.897172
X22808.59	THRB	Thyroid hormone receptor beta	-0.000128	0.000514832	0.911974	0.36178	0.897172
X24299.1	CEACAM16	Carcinoembryonic antigen-related cell adhesion molecule 16	-0.000116	-0.000297801	-0.911845	0.36185	0.897172
X9368.64	LRTM1	Leucine-rich repeat and transmembrane domain-containing protein 1	0.000457	0.000275157	0.91181	0.36187	0.897172
X17768.50	HAO1	Hydroxyacid oxidase 1	1.97e-05	0.000719725	0.911713	0.36192	0.897172
X24023.35	PROCR	soluble Endothelial protein C receptor	-0.00016	-0.000518401	-0.911622	0.36197	0.897172
X23687.27	TBC1D20	TBC1 domain family member 20	0.000194	-0.000648512	-0.911313	0.36213	0.897172
X23280.9	AKIRIN2	Akirin-2	5.16e-05	0.000296852	0.91125	0.36216	0.897172
X10022.207	POLH	DNA polymerase eta	-5.8e-05	-0.000442665	-0.911133	0.36223	0.897172
X5725.1	OMD	Osteomodulin	0.000496	0.00085236	0.911094	0.36225	0.897172
X20912.10	PUDP	Pseudouridine-5'-phosphatase	0.00172	0.000513034	0.910909	0.36234	0.897172
X11659.31	CLINT1	Clathrin interactor 1	0.00121	-0.000938382	-0.910683	0.36246	0.897172
X18376.19	MYL3	Myosin light chain 3	0.000119	-0.00124916	-0.910628	0.36249	0.897172
X4479.14	SERPING1	Plasma protease C1 inhibitor	0.000862	0.000673246	0.910284	0.36267	0.897172
X3174.2	ADAMTS1	A disintegrin and metalloproteinase with thrombospondin motifs 1	not passQC in CSF	-0.000316511	-0.910148	0.36274	0.897172
X5002.76	MMP14	Matrix metalloproteinase-14	0.000187	-0.00054741	-0.909516	0.36308	0.897172
X14021.81	MED4	Mediator of RNA polymerase II transcription subunit 4	0.000274	0.00032292	0.909265	0.36321	0.897172
X22023.3	AADAT	Kynurenine/alpha-aminoadipate aminotransferase, mitochondrial	-0.000284	0.000337526	0.908995	0.36335	0.897172
X15622.13	OPCML	Opioid-binding protein/cell adhesion molecule	-0.00167	-0.000509119	-0.908963	0.36337	0.897172
X21134.9	CREBZF	CREB/ATF bZIP transcription factor	-0.000291	0.000359824	0.908938	0.36338	0.897172
X10045.47	CUL3	Cullin-3	-0.000343	0.000575833	0.90843	0.36365	0.897172
X10903.50	STX8	Syntaxin-8	3.5e-05	-0.000685906	-0.908438	0.36365	0.897172
X23595.6	LACC1	Laccase domain-containing protein 1	-0.000167	-0.000250871	-0.908391	0.36367	0.897172
X4453.83	LRRTM3	Leucine-rich repeat transmembrane neuronal protein 3	-0.000121	-0.000311454	-0.908194	0.36378	0.897172
X4125.52	AGER	Advanced glycosylation end product-specific receptor, soluble	0.000723	0.00167554	0.907886	0.36394	0.897172
X3312.64	FCGR1A	High affinity immunoglobulin gamma Fc receptor I	-0.000578	-0.00041996	-0.907505	0.36414	0.897172
X2615.60	EFNA5	Ephrin-A5	-0.00122	-0.000370833	-0.90695	0.36443	0.897172
X2775.54	IL17F	Interleukin-17F	5.31e-05	-0.000311396	-0.905739	0.36507	0.897172
X19145.4	MREG	Melanoregulin	-5.25e-05	0.00047753	0.905654	0.36512	0.897172
X15544.25	KLK14	Kallikrein-14	1.08e-05	0.000834914	0.905405	0.36525	0.897172
X21203.14	MRFAP1L1	MORF4 family-associated protein 1-like 1	-7.15e-05	0.000266377	0.905311	0.3653	0.897172
X11433.11	TCTN2	Tectonic-2	-4.65e-05	0.000302234	0.904808	0.36557	0.897172
X12620.3	SEPTIN11	Septin-11	-0.000135	-0.000660406	-0.904512	0.36572	0.897172
X21319.196	MRM1	rRNA methyltransferase 1, mitochondrial	0.000267	-0.000363236	-0.904487	0.36574	0.897172
X17757.86	CAB39	Calcium-binding protein 39	0.00287	-0.000291204	-0.904396	0.36579	0.897172
X8327.26	DPEP2	Dipeptidase 2	0.00101	0.000452135	0.904376	0.3658	0.897172
X9580.5	LAMC2	Laminin subunit gamma-2	0.00113	0.000640325	0.904226	0.36588	0.897172
X8391.12	DEFB115	Beta-defensin 115	0.000272	0.000236458	0.903437	0.36629	0.897172
X21236.12	TMED9	Transmembrane emp24 domain-containing protein 9	-0.000936	-0.000482174	-0.903189	0.36643	0.897172
X8699.43	CRIM1	Cysteine-rich motor neuron 1 protein:Cytoplasmic domain	not passQC in CSF	-0.000304772	-0.902931	0.36656	0.897172
X12020.39	BPGM	Bisphosphoglycerate mutase	0.000548	0.00107916	0.902905	0.36658	0.897172
X25220.8	CYSRT1	Cysteine-rich tail protein 1	0.000226	-0.0012329	-0.902065	0.36702	0.897172
X4152.58	KLKB1	Plasma kallikrein	-0.000212	-0.000414805	-0.901906	0.36711	0.897172
X9829.91	SULT2A1	Bile salt sulfotransferase	-0.000684	0.000739393	0.901723	0.3672	0.897172
X21109.1	CFAP36	Cilia- and flagella-associated protein 36	-0.00133	-0.000475287	-0.901637	0.36725	0.897172
X13561.5	HTR6	5-hydroxytryptamine receptor 6	-0.000175	0.000445076	0.901528	0.36731	0.897172
X15614.168	LILRA2	Leukocyte immunoglobulin-like receptor subfamily A member 2	0.00187	0.000771253	0.90141	0.36737	0.897172
X4807.13	COL8A1	Collagen alpha-1(VIII) chain	5.84e-05	-0.00121785	-0.90107	0.36755	0.897172
X22831.11	ZBP1	Z-DNA-binding protein 1	-0.000454	-0.000522661	-0.900949	0.36762	0.897172
X21480.2	CD82	CD82 antigen	2.56e-05	-0.000928651	-0.900887	0.36765	0.897172
X25922.7	LRP5	Low-density lipoprotein receptor-related protein 5	-0.000148	-0.000223628	-0.900356	0.36793	0.897172
X15325.14	GAP43	Neuromodulin	0.00445	0.000883305	0.899665	0.3683	0.897172
X12417.46	TPRKB	EKC/KEOPS complex subunit TPRKB	-0.00021	0.000245286	0.899284	0.3685	0.897172
X25055.56	OSBP	Oxysterol-binding protein 1	-0.000299	-0.00060097	-0.899131	0.36858	0.897172
X19236.24	SUB1	Activated RNA polymerase II transcriptional coactivator p15	6.07e-08	-0.000532391	-0.898809	0.36875	0.897172
X19379.154	RAB3D	Ras-related protein Rab-3D	0.00043	0.000580787	0.898054	0.36916	0.897172
X17812.2	PTP4A1	Protein tyrosine phosphatase type IVA 1	-0.000152	0.000387895	0.897896	0.36924	0.897172
X11573.3	SRSF6	Serine/arginine-rich splicing factor 6	-1.07e-05	-0.000624034	-0.89781	0.36929	0.897172
X5301.7	CCL11	Eotaxin	0.000439	0.000770761	0.897769	0.36931	0.897172
X7009.6	CD72	B-cell differentiation antigen CD72	0.000132	0.000186456	0.897747	0.36932	0.897172
X19596.18	BRF1	Transcription factor IIIB 90 kDa subunit	-0.000293	-0.00029591	-0.897546	0.36943	0.897172
X19294.26	CRIPT	Cysteine-rich PDZ-binding protein	-0.000209	-0.000306932	-0.897432	0.36949	0.897172
X3066.12	LGALS3	Galectin-3	-0.000781	-0.000426461	-0.897422	0.36949	0.897172
X6350.43	APOC2	Apolipoprotein C-II	-4.64e-05	-0.000394021	-0.897349	0.36953	0.897172
X12777.11	SF1	Splicing factor 1	9.04e-05	-0.000279568	-0.897233	0.36959	0.897172
X8644.46	CTSH	Cathepsin H	0.00234	0.00113656	0.896901	0.36977	0.897172
X19377.14	OLFM2	Noelin-2	0.000315	0.000813839	0.896682	0.36989	0.897172
X23554.2	SHD	SH2 domain-containing adapter protein D	-8.17e-05	-0.000460155	-0.896631	0.36992	0.897172
X13657.2	PNKP	Bifunctional polynucleotide phosphatase/kinase	-0.000257	0.000630738	0.8962	0.37015	0.897172
X8749.194	CD1D	Antigen-presenting glycoprotein CD1d	5.16e-05	-0.000262019	-0.895779	0.37037	0.897172
X3534.14	CD40LG	CD40 ligand	0.00021	0.000443171	0.895182	0.37069	0.897172
X2917.3	TNFSF11	Tumor necrosis factor ligand superfamily member 11	-0.000281	-0.000419077	-0.895108	0.37073	0.897172
X19636.23	HLA-G	HLA class I histocompatibility antigen, alpha chain G	-0.00126	-0.000314251	-0.894894	0.37084	0.897172
X9100.32	C5orf46	Uncharacterized protein C5orf46	7.91e-05	0.000449082	0.894801	0.37089	0.897172
X9340.17	FKBP14	Peptidyl-prolyl cis-trans isomerase FKBP14	0.000106	0.000558185	0.894734	0.37093	0.897172
X11395.5	PTK2B	Protein-tyrosine kinase 2-beta:4.1 protein, ezrin, radixin, moesin domain	0.000212	0.00047817	0.894672	0.37096	0.897172
X22968.9	GAGE2D	G antigen 2D	0.0021	0.000839786	0.89446	0.37108	0.897172
X25041.11	PFKFB4	6-phosphofructo-2-kinase/fructose-2,6-bisphosphatase 4	-0.000575	-0.000355833	-0.894288	0.37117	0.897172
X3373.5	GZMH	Granzyme H	2.27e-05	-0.000280618	-0.894176	0.37123	0.897172
X2614.28	EFNA4	Ephrin-A4	0.000101	-0.000263563	-0.8941	0.37127	0.897172
X11347.9	TALDO1	Transaldolase	not passQC in CSF	-0.000476679	-0.893827	0.37141	0.897172
X20575.82	CLEC9A	C-type lectin domain family 9 member A	-0.000267	0.000495271	0.893685	0.37149	0.897172
X3010.53	TSLP	Thymic stromal lymphopoietin	0.000396	-0.000258861	-0.893558	0.37156	0.897172
X24648.8	SLBP	Histone RNA hairpin-binding protein	-0.000199	-0.000426379	-0.893544	0.37157	0.897172
X11712.207	UNC45A	Protein unc-45 homolog A	-2.23e-05	0.000512031	0.893199	0.37175	0.897172
X9278.9	CXCL12	Stromal cell-derived factor 1	-0.000857	0.00054777	0.893161	0.37177	0.897172
X23682.79	HENMT1	Small RNA 2'-O-methyltransferase	-0.000339	0.000261377	0.892966	0.37188	0.897172
X7118.24	IGDCC3	Immunoglobulin superfamily DCC subclass member 3:Extracellular domain	0.000139	-0.000202378	-0.892807	0.37196	0.897172
X21756.5	UBE2N|UBE2V2	UBE2N/UBE2V2 Complex	0.0034	0.000712572	0.892786	0.37197	0.897172
X7122.31	LGR5	Leucine-rich repeat-containing G-protein coupled receptor 5	8.28e-05	0.000241465	0.892484	0.37213	0.897248
X17697.2	OVCA2	Esterase OVCA2	0.000857	-0.000497052	-0.891501	0.37266	0.898216
X18285.6	SVIP	Small VCP/p97-interacting protein	-0.000609	-0.000289145	-0.891241	0.3728	0.898244
X24640.63	HEY1	Hairy/enhancer-of-split related with YRPW motif protein 1	-2.12e-05	-0.000377911	-0.890494	0.3732	0.89879
X4965.27	ATP5F1B	ATP synthase subunit beta, mitochondrial	-9.64e-05	-0.000354163	-0.890196	0.37336	0.89879
X17154.2	PTGES3	Prostaglandin E synthase 3	-0.000694	-0.000358659	-0.889974	0.37348	0.89879
X16055.3	CFHR5	Complement factor H-related protein 5	0.000706	-0.000675631	-0.889672	0.37364	0.89879
X7182.1	CES1	Liver carboxylesterase 1	-0.000178	-0.000341118	-0.889629	0.37367	0.89879
X7218.87	ATP1B2	Sodium/potassium-transporting ATPase subunit beta-2	0.000116	0.0005865	0.889071	0.37397	0.899157
X12721.4	TAX1BP1	Tax1-binding protein 1	-0.000276	-0.000239593	-0.888857	0.37408	0.899157
X7852.9	MTIF3	Translation initiation factor IF-3, mitochondrial	0.000272	-0.000927629	-0.887978	0.37455	0.899977
X10851.77	EBI3	Interleukin-27 subunit beta	0.00101	0.00105371	0.887632	0.37474	0.900123
X22482.87	KRT14	Keratin, type I cytoskeletal 14	not passQC in CSF	0.000690071	0.887389	0.37487	0.900126
X13236.25	WNT3A	Protein Wnt-3a	0.000105	0.000553371	0.887096	0.37503	0.900201
X23526.25	KTI12	Protein KTI12 homolog	-0.000124	0.000579352	0.88557	0.37585	0.901032
X14097.86	CHST15	Carbohydrate sulfotransferase 15	-0.000534	-0.000371045	-0.885518	0.37588	0.901032
X7155.46	C4BPB	C4b-binding protein beta chain	-0.00052	-0.000513496	-0.885513	0.37588	0.901032
X18832.65	SAA2	Serum amyloid A-2 protein	4.89e-05	-0.00074378	-0.885261	0.37602	0.901032
X15497.9	HS3ST1	Heparan sulfate glucosamine 3-O-sulfotransferase 1	0.000175	-0.000214969	-0.885038	0.37614	0.901032
X14131.37	EFNB2	Ephrin-B2:Extracellular domain	-0.000951	-0.000499441	-0.884558	0.37639	0.901032
X13934.3	MCF2L	Guanine nucleotide exchange factor DBS	-8.43e-06	0.000425559	0.883818	0.37679	0.901032
X22566.53	ADCYAP1R1	Pituitary adenylate cyclase-activating polypeptide type I receptor	not passQC in CSF	-0.000389712	-0.883633	0.37689	0.901032
X12365.108	RUVBL1	RuvB-like 1	0.000228	-0.000304814	-0.883442	0.377	0.901032
X5012.67	AK1	Adenylate kinase isoenzyme 1	0.0037	0.000903516	0.883378	0.37703	0.901032
X5063.12	CD244	Natural killer cell receptor 2B4	0.000364	-0.000292551	-0.883357	0.37704	0.901032
X19491.11	HSD17B8	Estradiol 17-beta-dehydrogenase 8	-0.000534	0.000453634	0.883276	0.37709	0.901032
X13492.44	HSPA9	Stress-70 protein, mitochondrial	-9.12e-05	0.000931489	0.883152	0.37715	0.901032
X21282.21	TNIP1	TNFAIP3-interacting protein 1	0.000256	-0.000270136	-0.882083	0.37773	0.901032
X2505.49	GFRA3	GDNF family receptor alpha-3	-5.9e-05	-0.000305781	-0.881929	0.37782	0.901032
X10700.10	IGSF11	Immunoglobulin superfamily member 11:Cytoplasmic domain	-0.000244	0.00187491	0.881886	0.37784	0.901032
X25245.22	RIC8A	Synembryn-A	0.00108	0.000585692	0.881468	0.37806	0.901032
X12842.43	STX10	Syntaxin-10	-0.000137	0.000452904	0.881174	0.37822	0.901032
X5624.66	FOLR3	Folate receptor gamma	0.00016	0.00030172	0.881114	0.37826	0.901032
X23521.29	NME7	Nucleoside diphosphate kinase 7	0.00046	-0.00048121	-0.880896	0.37837	0.901032
X5339.49	S100A9	Protein S100-A9	8.65e-05	-0.00110239	-0.880866	0.37839	0.901032
X24497.8	TRIML1	Probable E3 ubiquitin-protein ligase TRIML1	8.8e-05	0.000485828	0.880833	0.37841	0.901032
X17769.28	PCNP	PEST proteolytic signal-containing nuclear protein	0.000467	0.000626594	0.880471	0.3786	0.901032
X7915.31	APLP2	Amyloid-like protein 2	0.000267	0.00028829	0.879865	0.37893	0.901032
X22963.3	VAMP2	Vesicle-associated membrane protein 2	-0.000261	-0.000269202	-0.879739	0.379	0.901032
X2751.16	AZU1	Azurocidin	5.88e-05	0.000309316	0.87959	0.37908	0.901032
X17163.117	ANXA3	Annexin A3	not passQC in CSF	-0.000356393	-0.8795	0.37913	0.901032
X12845.18	SNX17	Sorting nexin-17	-0.000251	-0.000270288	-0.879409	0.37918	0.901032
X17683.2	COMMD9	COMM domain-containing protein 9	-7.76e-06	-0.000329135	-0.879073	0.37936	0.901032
X18905.5	KRT16	Keratin, type I cytoskeletal 16	-0.000237	-0.000349572	-0.878725	0.37955	0.901032
X10535.25	COX6A2	Cytochrome c oxidase subunit 6A2, mitochondrial	not passQC in CSF	-0.00100725	-0.878449	0.3797	0.901032
X5599.88	PCYOX1L	Prenylcysteine oxidase-like	0.00117	-0.000275311	-0.878293	0.37978	0.901032
X5590.11	ZPLD1	Zona pellucida-like domain-containing protein 1	1.33e-06	0.000219579	0.878014	0.37994	0.901032
X13022.20	TP53I11	Tumor protein p53-inducible protein 11	0.000595	0.00181994	0.877804	0.38005	0.901032
X25104.10	TFCP2L1	Transcription factor CP2-like protein 1	0.000137	-0.00054674	-0.877473	0.38023	0.901032
X18831.6	LRIG1	Leucine-rich repeats and immunoglobulin-like domains protein 1	0.000397	0.000503241	0.877272	0.38034	0.901032
X8376.25	LHB	Lutropin subunit beta	5.88e-06	-0.000522863	-0.877277	0.38034	0.901032
X24273.43	NME8	Thioredoxin domain-containing protein 3	6.34e-05	-0.00035578	-0.877119	0.38042	0.901032
X22946.55	SNTA1	Alpha-1-syntrophin	0.000122	-0.0002014	-0.876854	0.38057	0.901032
X9524.46	SPATA31D4	Putative spermatogenesis-associated protein 31D4	-0.000395	0.000241812	0.876762	0.38062	0.901032
X13623.4	KMT2D	Histone-lysine N-methyltransferase 2D	-3.82e-06	0.000246293	0.876038	0.38101	0.901032
X18237.29	NRIP3	Nuclear receptor-interacting protein 3	-0.000104	0.000213054	0.876011	0.38102	0.901032
X8219.14	ZG16	Zymogen granule membrane protein 16	0.000265	0.000347392	0.875985	0.38104	0.901032
X17509.6	HPD	4-hydroxyphenylpyruvate dioxygenase	0.000396	0.000437813	0.875826	0.38112	0.901032
X4123.60	FGF4	Fibroblast growth factor 4	0.000298	-0.000298096	-0.875688	0.3812	0.901032
X20915.68	NECAP2	Adaptin ear-binding coat-associated protein 2	0.00082	-0.000414335	-0.875478	0.38131	0.901032
X8780.2	PCDH10	Protocadherin-10:Cytoplasmic domain	6.51e-05	-0.00104049	-0.874812	0.38168	0.90132
X12415.122	EDF1	Endothelial differentiation-related factor 1	-0.000123	-0.000199929	-0.874791	0.38169	0.90132
X15364.101	APOC1	Apolipoprotein C-I	-0.000172	-0.000299754	-0.874317	0.38195	0.901419
X25464.1	CYP2C19	Cytochrome P450 2C19	0.000126	-0.00236221	-0.874243	0.38199	0.901419
X5204.13	PSME3	Proteasome activator complex subunit 3	4.38e-05	0.000217538	0.873907	0.38217	0.901432
X12389.4	ORC6	Origin recognition complex subunit 6	-0.00027	-0.000324416	-0.87312	0.3826	0.901432
X2523.31	CCL5	C-C motif chemokine 5	-1.09e-05	0.000993659	0.873024	0.38265	0.901432
X14254.27	PTPN4	Tyrosine-protein phosphatase non-receptor type 4	-0.000161	-0.000443672	-0.872996	0.38267	0.901432
X4930.21	STC1	Stanniocalcin-1	-0.000346	0.000632996	0.872937	0.3827	0.901432
X18290.6	ANXA8	Annexin A8	3.22e-05	-0.000260726	-0.872796	0.38277	0.901432
X13473.55	ITPKA	Inositol-trisphosphate 3-kinase A	0.000202	0.000208212	0.872363	0.38301	0.901539
X9989.12	LRRC24	Leucine-rich repeat-containing protein 24	6.27e-05	-0.000241964	-0.872126	0.38314	0.901539
X21761.213	USP46	Ubiquitin carboxyl-terminal hydrolase 46	-7.37e-05	-0.000556759	-0.871689	0.38338	0.901539
X17804.102	PNPO	Pyridoxine-5'-phosphate oxidase	-7.42e-05	0.000397039	0.871575	0.38344	0.901539
X9757.29	ENAH	Protein enabled homolog	0.000828	-0.000547177	-0.871128	0.38368	0.901539
X12406.119	DIRAS3	GTP-binding protein Di-Ras3	0.000209	0.000278477	0.870846	0.38384	0.901539
X24431.32	CMTR1	Cap-specific mRNA (nucleoside-2'-O-)-methyltransferase 1	-6.9e-05	0.000276776	0.87082	0.38385	0.901539
X20237.38	OAT	Ornithine aminotransferase, mitochondrial	4.54e-05	-0.000427694	-0.870731	0.3839	0.901539
X16307.22	UNC5D	Netrin receptor UNC5D	-0.00126	0.000671195	0.870223	0.38418	0.901539
X8382.47	MAPKAPK5	MAP kinase-activated protein kinase 5	6.22e-05	0.00179546	0.870118	0.38424	0.901539
X6361.49	PTPRR	Receptor-type tyrosine-protein phosphatase R	-0.00163	-0.000405562	-0.869789	0.38442	0.901539
X15313.28	MAD2L1	Mitotic spindle assembly checkpoint protein MAD2A	-0.000374	0.000232772	0.869245	0.38471	0.901539
X18204.1	TCEA1	Transcription elongation factor A protein 1	-0.000506	-0.000914433	-0.868581	0.38508	0.901539
X21280.13	TSC22D3	TSC22 domain family protein 3	8e-06	0.000245386	0.868581	0.38508	0.901539
X12803.9	ZNF329	Zinc finger protein 329	1.1e-05	-0.000236258	-0.868159	0.38531	0.901539
X9889.42	AFAP1L1	Actin filament-associated protein 1-like 1	0.000253	0.000296438	0.867842	0.38548	0.901539
X13535.2	CERT1	Collagen type IV alpha-3-binding protein:PH domain	8.44e-05	0.00045248	0.8676	0.38561	0.901539
X9573.108	TXNDC11	Thioredoxin domain-containing protein 11:N-term	3.63e-05	0.000247519	0.867596	0.38562	0.901539
X13699.6	KLK3	Prostate-specific antigen	-0.000681	0.000839361	0.867481	0.38568	0.901539
X21392.15	MAGED1	Melanoma-associated antigen D1	-0.000161	0.000539219	0.867269	0.38579	0.901539
X9873.17	ESRRA	Steroid hormone receptor ERR1	0.000377	0.000209028	0.867052	0.38591	0.901539
X19327.31	HAT1	Histone acetyltransferase type B catalytic subunit	not passQC in CSF	0.000320702	0.866976	0.38595	0.901539
X8840.61	C1S	Complement C1s subcomponent	-0.000283	-0.000285528	-0.866477	0.38623	0.901539
X12675.14	DARS1	Aspartate--tRNA ligase, cytoplasmic	0.00027	0.000531831	0.866299	0.38633	0.901539
X21875.31	ZFAND3	AN1-type zinc finger protein 3	-0.000203	0.0017803	0.866227	0.38637	0.901539
X13231.90	IGHG4	Ig gamma-4, Kappa	-0.00027	0.000627302	0.866122	0.38642	0.901539
X2567.5	CFI	Complement factor I	-8.68e-05	-0.000320047	-0.865657	0.38668	0.901539
X11262.39	TRABD	TraB domain-containing protein	2.52e-05	0.000230609	0.865439	0.3868	0.901539
X21685.29	DCC	DCC	-0.001	0.000994032	0.865378	0.38683	0.901539
X10624.45	SPINK13	Serine protease inhibitor Kazal-type 13	8.36e-05	0.00024122	0.865251	0.3869	0.901539
X12494.99	GABARAPL2	Gamma-aminobutyric acid receptor-associated protein-like 2	0.00139	-0.000507755	-0.864902	0.38709	0.901539
X15503.15	LEFTY2	Left-right determination factor 2	0.000318	-0.000551162	-0.864874	0.38711	0.901539
X2681.23	HGF	Hepatocyte growth factor	0.00116	-0.000547816	-0.864752	0.38718	0.901539
X6402.8	PILRA	Paired immunoglobulin-like type 2 receptor alpha isoform FDF03-deltaTM	-0.0148	-0.00556303	-0.864396	0.38737	0.901539
X21909.10	ITGA5|ITGB1	Integrin a5b1	-0.000202	0.000192848	0.864188	0.38748	0.901539
X25428.103	IFRD1	Interferon-related developmental regulator 1	8.2e-05	0.000225978	0.864169	0.3875	0.901539
X6284.7	ALKAL2	ALK and LTK ligand 2	0.000252	-0.000465864	-0.863958	0.38761	0.901539
X12395.86	DARS2	Aspartate--tRNA ligase, mitochondrial	-0.000286	-0.00113812	-0.863768	0.38772	0.901539
X11350.30	STUB1	E3 ubiquitin-protein ligase CHIP	-0.000298	-0.000384903	-0.863457	0.38789	0.901616
X20460.22	IFT20	Intraflagellar transport protein 20 homolog	-0.000445	-0.000449611	-0.863197	0.38803	0.901616
X18323.39	CRMP1	Dihydropyrimidinase-related protein 1	0.000159	0.000276269	0.86299	0.38814	0.901616
X8766.29	LILRA5	Leukocyte immunoglobulin-like receptor subfamily A member 5	0.000258	-0.000527082	-0.861657	0.38888	0.903034
X12022.12	SMAD4	Mothers against decapentaplegic homolog 4	0.000173	0.000526346	0.861349	0.38905	0.903129
X22055.31	FOXO1	Forkhead box protein O1A	-0.000344	0.000640578	0.861034	0.38922	0.903223
X12774.12	HCN1	Potassium/sodium hyperpolarization-activated cyclic nucleotide-gated channel 1	-0.000104	0.000384457	0.860537	0.38949	0.90355
X2969.11	ACVRL1	Serine/threonine-protein kinase receptor R3	-9.42e-05	-0.000312391	-0.860217	0.38967	0.903667
X7768.10	CPM	Carboxypeptidase M	4.75e-05	-0.000346716	-0.859989	0.3898	0.903668
X9365.91	EYS	Protein eyes shut homolog	-0.000217	-0.000410585	-0.859208	0.39023	0.903974
X23694.3	ASNS	Asparagine synthetase	not passQC in CSF	0.00039729	0.859167	0.39025	0.903974
X2992.59	IL17RA	Interleukin-17 receptor A	-0.000214	0.00121609	0.859034	0.39032	0.903974
X6367.66	FMOD	fibromodulin	0.000229	0.000591793	0.858709	0.3905	0.904091
X10455.196	IL31	Interleukin-31	-0.000102	0.000701918	0.858398	0.39067	0.904185
X6473.55	BPIFA1	BPI fold-containing family A member 1	-0.000386	-0.000250076	-0.858123	0.39082	0.904232
X14135.3	RXFP1	Relaxin receptor 1	1.43e-05	-0.00017947	-0.85687	0.39152	0.904414
X15553.22	ACHE	Acetylcholinesterase	0.000809	-0.000200019	-0.855969	0.39201	0.904414
X20941.7	UBL3	Ubiquitin-like protein 3	-0.000758	0.000330986	0.855662	0.39218	0.904414
X3299.29	CNTN5	Contactin-5	-3.5e-05	0.00032567	0.855308	0.39238	0.904414
X21328.2	SYT1	Synaptotagmin-1	0.00101	0.000419616	0.85512	0.39248	0.904414
X23673.9	DBT	Lipoamide acyltransferase component of branched-chain alpha-keto acid dehydrogenase complex, mitochondrial	-0.000293	-0.00082144	-0.854717	0.39271	0.904414
X13375.48	SYNGR3	Synaptogyrin-3	-9.22e-06	0.000267116	0.854209	0.39299	0.904414
X8406.17	IGF1	Insulin-like growth factor I	0.000252	0.000345438	0.854055	0.39307	0.904414
X4963.19	ARPP19	cAMP-regulated phosphoprotein 19	0.000219	-0.000255111	-0.853932	0.39314	0.904414
X11407.57	PLSCR3	Phospholipid scramblase 3	9.47e-05	0.000226205	0.853258	0.39352	0.904414
X22103.25	CDK20	Cyclin-dependent kinase 20	4.49e-05	0.000450078	0.853099	0.3936	0.904414
X8396.42	FAAH2	Fatty-acid amide hydrolase 2	0.000295	0.000399637	0.852707	0.39382	0.904414
X6107.3	CELA1	Chymotrypsin-like elastase family member 1	-0.000896	-0.000803268	-0.852691	0.39383	0.904414
X7267.2	SPTLC2	Serine palmitoyltransferase 2	-2.93e-05	-0.000267489	-0.852612	0.39387	0.904414
X19199.3	POLR2J	DNA-directed RNA polymerase II subunit RPB11-a	6.2e-06	-0.000215661	-0.85259	0.39389	0.904414
X12939.1	POLR1C	DNA-directed RNA polymerases I and III subunit RPAC1	-0.000383	-0.000355935	-0.852456	0.39396	0.904414
X24898.39	SCFD1	Sec1 family domain-containing protein 1	0.000131	0.000619614	0.852113	0.39415	0.904414
X3440.7	GZMA	Granzyme A	0.00143	-0.000545345	-0.85185	0.3943	0.904414
X25918.60	HLA-E	HLA class I histocompatibility antigen, alpha chain E	0.000307	0.000291405	0.851658	0.3944	0.904414
X14028.22	PIK3C2A	Phosphatidylinositol 4-phosphate 3-kinase C2 domain-containing subunit alpha	-5.93e-05	-0.000251029	-0.851566	0.39446	0.904414
X2696.87	PSPN	Persephin	0.000175	-0.000350496	-0.851516	0.39448	0.904414
X18881.7	ADGRE5	CD97 antigen	-0.000523	-0.000485196	-0.851424	0.39453	0.904414
X8480.29	EFEMP1	EGF-containing fibulin-like extracellular matrix protein 1	0.000275	0.000430391	0.851146	0.39469	0.904414
X25910.1	FCGBP	IgGFc-binding protein	not passQC in CSF	0.000328366	0.850758	0.3949	0.904414
X22076.34	ATOH1	Protein atonal homolog 1	1.82e-05	0.000238765	0.850476	0.39506	0.904414
X12384.92	COPS7B	COP9 signalosome complex subunit 7b	-8.97e-05	-0.00120977	-0.8503	0.39516	0.904414
X21153.5	BAP18	Chromatin complexes subunit BAP18	-0.000267	-0.000835586	-0.849843	0.39541	0.904414
X10463.23	ALPI	Intestinal-type alkaline phosphatase	-0.000297	-0.000251204	-0.849269	0.39573	0.904414
X3890.8	LDHB	L-lactate dehydrogenase B chain	0.000243	0.000451051	0.849268	0.39573	0.904414
X11669.39	SLCO5A1	Solute carrier organic anion transporter family member 5A1	0.000155	0.000304907	0.849244	0.39575	0.904414
X12688.115	RPS6KA6	Ribosomal protein S6 kinase alpha-6	-4.5e-06	0.000399481	0.848804	0.39599	0.904414
X11934.9	INTS3	Integrator complex subunit 3	-0.000409	-0.000309891	-0.848765	0.39601	0.904414
X13994.1	FBL	rRNA 2'-O-methyltransferase fibrillarin	-0.000237	-0.000246497	-0.848446	0.39619	0.904414
X24665.48	REM1	GTP-binding protein REM 1	0.000113	0.000261718	0.848373	0.39623	0.904414
X3122.6	DIABLO	Diablo homolog, mitochondrial	1.52e-05	-0.000361258	-0.848137	0.39636	0.904414
X6395.58	GPHA2	Glycoprotein hormone alpha-2	-0.000202	-0.000310263	-0.848008	0.39643	0.904414
X2622.18	HMOX2	Heme oxygenase 2	0.000111	-0.000322405	-0.847986	0.39645	0.904414
X15363.32	APOA5	Apolipoprotein A-V	-0.00109	-0.00111776	-0.847654	0.39663	0.904414
X25248.28	NUMB	Protein numb homolog	0.00016	0.000590737	0.847201	0.39688	0.904414
X6081.52	PCOLCE2	Procollagen C-endopeptidase enhancer 2	-0.000813	-0.00053782	-0.847129	0.39692	0.904414
X21276.11	PROM1	CD133 antigen	0.000243	0.000317648	0.847116	0.39693	0.904414
X8405.108	ADAM10	Disintegrin and metalloproteinase domain-containing protein 10:Extracellular domain	0.000126	0.000367778	0.846635	0.3972	0.904414
X24407.31	KIF3C	Kinesin-like protein KIF3C	-0.0006	0.00029828	0.846547	0.39725	0.904414
X5615.62	FAM172A	Protein FAM172A	-6.62e-05	-0.000251669	-0.846467	0.39729	0.904414
X6533.20	DNASE2B	Deoxyribonuclease-2-beta	1.67e-05	-0.000311967	-0.846451	0.3973	0.904414
X20956.13	PFDN4	Prefoldin subunit 4	0.00174	0.000434	0.846162	0.39746	0.904414
X3357.67	CDK2|CCNA2	Cyclin-dependent kinase 2:Cyclin-A2 complex	0.000178	-0.000269115	-0.845922	0.3976	0.904414
X8081.55	PLD5	Inactive phospholipase D5	0.000358	0.000278137	0.845791	0.39767	0.904414
X2429.27	C8A|C8B|C8G	Complement component C8	-0.000474	-0.000448115	-0.845682	0.39773	0.904414
X20998.19	NMRK2	Nicotinamide riboside kinase 2; Short=NRK 2; Short=NmR-K 2; EC=2.7.1.22	-0.000319	-0.000457498	-0.845622	0.39776	0.904414
X22815.4	TRIM40	Tripartite motif-containing protein 40	-0.000107	-0.000522999	-0.845485	0.39784	0.904414
X7841.84	ESAM	Endothelial cell-selective adhesion molecule	-0.000741	0.000399154	0.845459	0.39785	0.904414
X3809.1	FGFR3	Fibroblast growth factor receptor 3:Cytoplasmic domain	-8.6e-05	-0.000214651	-0.845382	0.3979	0.904414
X22579.93	NRXN1	Neurexin-1-beta	-0.000712	-0.000438116	-0.845301	0.39794	0.904414
X3152.57	TNFRSF1B	Tumor necrosis factor receptor superfamily member 1B	0.00257	-0.000360765	-0.845168	0.39802	0.904414
X25281.50	DPP8	Dipeptidyl peptidase 8	not passQC in CSF	0.000319529	0.844405	0.39844	0.904774
X12510.3	STAP1	Signal-transducing adaptor protein 1	0.000422	-0.000217967	-0.844352	0.39847	0.904774
X8589.13	CDCP1	CUB domain-containing protein 1	-0.000325	0.000412962	0.843905	0.39872	0.904774
X16814.13	FHL1	Four and a half LIM domains protein 1	-0.000161	0.000214898	0.843805	0.39878	0.904774
X23017.17	RCN3	Reticulocalbin-3	0.000138	0.000733272	0.843618	0.39888	0.904774
X7625.27	YWHAQ	14-3-3 protein theta	0.00171	0.000341039	0.843442	0.39898	0.904774
X23323.25	DUPD1	Dual specificity phosphatase DUPD1	-0.000141	0.000338189	0.842613	0.39944	0.904774
X8864.59	CENPW	Centromere protein W	1.63e-05	0.000337788	0.842601	0.39945	0.904774
X20247.17	DPYSL4	Dihydropyrimidinase-related protein 4	-0.000256	-0.000202143	-0.842165	0.3997	0.904774
X17685.9	APOA4	Apolipoprotein A-IV	-0.000264	-0.00059679	-0.842075	0.39975	0.904774
X7982.10	MRPL32	39S ribosomal protein L32, mitochondrial	0.000126	0.000238269	0.842074	0.39975	0.904774
X2985.35	CXCL1	Growth-regulated alpha protein	not passQC in CSF	0.000936376	0.841892	0.39985	0.904774
X11457.53	GALE	UDP-glucose 4-epimerase	-0.000357	0.000508917	0.8417	0.39996	0.904774
X24266.2	MEF2D	Myocyte-specific enhancer factor 2D	5.62e-05	0.000242324	0.841452	0.40009	0.904774
X22992.6	MAPRE3	Microtubule-associated protein RP/EB family member 3	0.000478	0.000228454	0.841279	0.40019	0.904774
X22118.7	CSAG2	Chondrosarcoma-associated gene 2/3 protein	7.15e-05	-0.000292568	-0.840959	0.40037	0.904774
X23409.83	SYAP1	Synapse-associated protein 1	-7.9e-05	-0.000442517	-0.840809	0.40045	0.904774
X5017.19	PRDX5	Peroxiredoxin-5, mitochondrial	2.27e-05	0.000198903	0.840716	0.40051	0.904774
X22800.24	TCAP	Telethonin	-0.000195	0.000289262	0.83964	0.40111	0.905567
X18819.21	PPIC	Peptidyl-prolyl cis-trans isomerase C	0.000792	-0.00046962	-0.83962	0.40112	0.905567
X21367.63	NRBF2	Nuclear receptor-binding factor 2	-0.000371	-0.000533183	-0.838776	0.40159	0.906335
X8758.2	PCDHA7	Protocadherin alpha-7	0.00168	0.000565248	0.838122	0.40196	0.906383
X23405.33	HORMAD2	HORMA domain-containing protein 2	0.000113	0.000340601	0.837801	0.40214	0.906383
X6256.9	LY6G6C	Lymphocyte antigen 6 complex locus protein G6c	-0.000318	-0.000652702	-0.837734	0.40218	0.906383
X5262.57	BCAR3	Breast cancer anti-estrogen resistance protein 3:Src Homology domain	-0.000797	0.000249257	0.837679	0.40221	0.906383
X12862.14	NEDD9	Enhancer of filamentation 1	4.32e-05	-0.000201529	-0.837563	0.40228	0.906383
X23245.5	SPATC1L	Speriolin-like protein	-0.000952	0.000458348	0.837358	0.40239	0.906383
X19274.80	SNTA1	Alpha-1-syntrophin	2.87e-05	-0.00063429	-0.836281	0.403	0.907105
X5675.6	TNC	Tenascin	-0.000265	-0.000899602	-0.836229	0.40303	0.907105
X23289.25	NEUROG1	Neurogenin-1	-0.000134	0.000235403	0.836088	0.40311	0.907105
X15686.49	INHBC	Inhibin beta C chain	-0.000678	-0.00102318	-0.835782	0.40328	0.907105
X7967.38	POTEM	Putative POTE ankyrin domain family member M	-0.000492	-0.000415971	-0.835644	0.40336	0.907105
X8067.21	KCNE3	Potassium voltage-gated channel subfamily E member 3	8.41e-05	0.000415724	0.835153	0.40363	0.907421
X19212.4	DMBT1	Deleted in malignant brain tumors 1 protein	1.69e-05	-0.000294001	-0.834598	0.40394	0.907691
X17331.138	KREMEN1	Kremen protein 1	0.000431	0.000304718	0.834284	0.40412	0.907691
X8369.102	DAG1	Dystroglycan	0.000319	-0.00024103	-0.834245	0.40414	0.907691
X22043.174	HSPA2	Heat shock-related 70 kDa protein 2	-6.58e-05	-0.000383063	-0.83366	0.40447	0.907893
X9928.125	CNMD	Leukocyte cell-derived chemotaxin 1	-7.81e-05	0.000326561	0.833421	0.40461	0.907893
X18191.23	RANBP1	Ran-specific GTPase-activating protein	-4.66e-05	0.00052987	0.833238	0.40471	0.907893
X9450.18	CDK2AP1	Cyclin-dependent kinase 2-associated protein 1	0.000139	0.000234695	0.83317	0.40475	0.907893
X12484.67	PITPNB	Phosphatidylinositol transfer protein beta isoform	6.78e-05	0.000269656	0.832512	0.40512	0.908431
X2668.70	CAPN1|CAPNS1	Calpain I	0.00078	-0.000405773	-0.831639	0.40561	0.908587
X7927.16	ST6GALNAC5	Alpha-N-acetylgalactosaminide alpha-2,6-sialyltransferase 5	0.000228	0.00038328	0.831486	0.4057	0.908587
X16320.139	CD320	CD320 antigen	-0.000249	0.000729858	0.831192	0.40587	0.908587
X24426.15	CTNNA1	Catenin alpha-1	8.55e-06	0.000848194	0.831087	0.40592	0.908587
X6469.62	LY6G6D	Lymphocyte antigen 6 complex locus protein G6d	-0.000201	-0.000247602	-0.830919	0.40602	0.908587
X3326.58	CADM1	Cell adhesion molecule 1	-0.000565	0.000369112	0.830899	0.40603	0.908587
X18888.37	FABP12	Fatty acid-binding protein 12	-0.000157	0.000217739	0.830773	0.4061	0.908587
X9026.40	BTNL8	Butyrophilin-like protein 8	-6.85e-05	-0.000287611	-0.8302	0.40643	0.908944
X19230.12	GSTT1	Glutathione S-transferase theta-1	0.000186	-0.00047113	-0.830031	0.40652	0.908944
X22845.3	MRPS14	28S ribosomal protein S14, mitochondrial	-0.000269	-0.000267357	-0.829187	0.407	0.909614
X6583.67	SERPINA10	Protein Z-dependent protease inhibitor	-0.000479	0.000517239	0.829042	0.40708	0.909614
X22479.64	IP6K2	Inositol hexakisphosphate kinase 2	-0.00028	0.000363142	0.828624	0.40732	0.909647
X11390.24	CA8	Carbonic anhydrase-related protein	0.000477	-0.000304057	-0.828408	0.40744	0.909647
X13386.248	RNF34	E3 ubiquitin-protein ligase RNF34	-3.27e-05	-0.000220164	-0.827885	0.40774	0.909647
X15539.15	SLITRK1	SLIT and NTRK-like protein 1	-0.0026	-0.000666402	-0.827806	0.40778	0.909647
X21967.20	HSD11B1	Corticosteroid 11-beta-dehydrogenase isozyme 1	-0.000196	0.000624295	0.827521	0.40794	0.909647
X16536.3	HMGA1	High mobility group protein HMG-I/HMG-Y	-4.08e-05	0.000209832	0.827229	0.40811	0.909647
X2611.72	TYRO3	Tyrosine-protein kinase receptor TYRO3	-0.0016	0.000288996	0.827202	0.40812	0.909647
X8954.30	MAP4K1	Mitogen-activated protein kinase kinase kinase kinase 1	0.0019	0.000657233	0.826421	0.40857	0.909647
X13116.25	CD177	CD177 antigen	-0.00303	0.00145903	0.826011	0.4088	0.909647
X20939.113	NHP2	H/ACA ribonucleoprotein complex subunit 2	-0.000345	-0.000318311	-0.825955	0.40883	0.909647
X4297.62	SPON1	Spondin-1	not passQC in CSF	-0.000378252	-0.825748	0.40895	0.909647
X6909.40	MGAT2	Alpha-1,6-mannosyl-glycoprotein 2-beta-N-acetylglucosaminyltransferase	6.34e-05	0.000371644	0.825692	0.40898	0.909647
X9730.22	GHDC	GH3 domain-containing protein	-0.000566	0.000463732	0.825205	0.40926	0.909647
X3054.3	HP	Haptoglobin	not passQC in CSF	0.00104529	0.825061	0.40934	0.909647
X24237.115	CACNB3	Voltage-dependent L-type calcium channel subunit beta-3	0.000255	0.000520585	0.825016	0.40936	0.909647
X8353.15	SCN2B	Sodium channel subunit beta-2	0.000849	0.000311426	0.82489	0.40943	0.909647
X19341.36	ACBD6	Acyl-CoA-binding domain-containing protein 6	not passQC in CSF	-0.00038873	-0.824822	0.40947	0.909647
X7203.125	RFNG	Beta-1,3-N-acetylglucosaminyltransferase radical fringe	-4.95e-05	0.000172765	0.824219	0.40982	0.909647
X9275.2	SIGLEC5	Sialic acid-binding Ig-like lectin 5	0.000475	-0.000871589	-0.824138	0.40986	0.909647
X3728.52	SCT	Secretin	-3.86e-06	0.000218745	0.824112	0.40988	0.909647
X3298.52	CNTN4	Contactin-4	-4.35e-05	-0.000404589	-0.823881	0.41001	0.909647
X12861.13	TMOD3	Tropomodulin-3	0.00441	-0.000673632	-0.823746	0.41008	0.909647
X11318.20	APOA5	Apolipoprotein A-V	-0.000275	0.000868659	0.823728	0.41009	0.909647
X19742.3	SEPTIN5	Septin-5	0.000233	0.000300955	0.823329	0.41032	0.909868
X23425.19	ERMN	Ermin	0.000623	0.00029076	0.82266	0.4107	0.91028
X22977.18	HEXIM1	Protein HEXIM1	0.000211	0.00023776	0.822053	0.41105	0.91028
X10855.55	PLXNB2	Plexin-B2	not passQC in CSF	0.00120864	0.821997	0.41108	0.91028
X8620.56	KLK14	Kallikrein-14	0.000172	0.000774444	0.821759	0.41121	0.91028
X10012.5	SPDEF	SAM pointed domain-containing Ets transcription factor	9.42e-05	-0.000233811	-0.821645	0.41128	0.91028
X22523.4	PABPC5	Polyadenylate-binding protein 5	-0.000129	0.000217241	0.821625	0.41129	0.91028
X23675.16	CEP76	Centrosomal protein of 76 kDa	-0.000267	-0.000250258	-0.821031	0.41163	0.91028
X7131.8	CETP	Cholesteryl ester transfer protein	8.71e-05	0.000401122	0.820864	0.41172	0.91028
X21290.66	HUS1	Checkpoint protein HUS1	-0.000288	0.000254744	0.820771	0.41178	0.91028
X11381.56	PRPS1	Ribose-phosphate pyrophosphokinase 1	0.000232	0.000310706	0.820408	0.41198	0.91028
X12398.15	PAX4	Paired box protein Pax-4	-4.58e-05	-0.000355533	-0.820273	0.41206	0.91028
X3710.49	PLG	Angiostatin	0.000603	0.000340237	0.820012	0.41221	0.91028
X15298.199	NETO1	Neuropilin and tolloid-like protein 1	-0.00166	-0.000242577	-0.81991	0.41227	0.91028
X9366.54	IL21R	Interleukin-21 receptor	-0.000605	-0.000238339	-0.819795	0.41233	0.91028
X14125.5	APOM	Apolipoprotein M	0.000303	0.000485168	0.818429	0.41311	0.910624
X24444.10	TTC27	Tetratricopeptide repeat protein 27	-1.77e-05	0.000450402	0.818423	0.41312	0.910624
X9032.30	ROS1	Proto-oncogene tyrosine-protein kinase ROS	-0.000305	0.000351559	0.817802	0.41347	0.910624
X24973.11	MICALL1	MICAL-like protein 1	2.76e-05	0.000275193	0.81768	0.41354	0.910624
X23702.98	SHKBP1	SH3KBP1-binding protein 1	-0.000546	-0.00109328	-0.817644	0.41356	0.910624
X21487.20	BLOC1S6	Biogenesis of lysosome-related organelles complex 1 subunit 6	9.55e-05	-0.000348442	-0.817398	0.4137	0.910624
X8825.4	PILRA	Paired immunoglobulin-like type 2 receptor alpha	0.00016	-0.000214651	-0.81733	0.41374	0.910624
X3332.57	HJV	Hemojuvelin	-0.00108	0.000351642	0.817213	0.41381	0.910624
X13228.75	MDM2	E3 ubiquitin-protein ligase Mdm2	-7.93e-05	0.000350779	0.817127	0.41386	0.910624
X9221.6	ITPRIPL1	Inositol 1,4,5-trisphosphate receptor-interacting protein-like 1	-0.000147	-0.000316555	-0.817069	0.41389	0.910624
X22050.19	KXD1	KxDL motif-containing protein 1	-7.91e-08	0.000150525	0.817009	0.41392	0.910624
X8851.42	FAM171B	Protein FAM171B:Extracellular domain	0.00014	0.000193032	0.816412	0.41426	0.911085
X4452.9	LRRTM1	Leucine-rich repeat transmembrane neuronal protein 1	-0.000103	-0.00022598	-0.815209	0.41495	0.911849
X22119.18	COPS8	COP9 signalosome complex subunit 8	-0.000308	-0.000320244	-0.815203	0.41496	0.911849
X8016.19	DNAJC4	DnaJ homolog subfamily C member 4:N-term	0.000194	0.000403945	0.814836	0.41517	0.911849
X17405.2	UCHL5	Ubiquitin carboxyl-terminal hydrolase isozyme L5	0.000102	-0.000602286	-0.814716	0.41523	0.911849
X20454.24	NABP1	SOSS complex subunit B2	0.000155	-0.000401911	-0.814679	0.41526	0.911849
X10058.1	RAD23A	UV excision repair protein RAD23 homolog A	0.00196	0.000650125	0.814363	0.41544	0.91189
X12855.16	CASS4	Cas scaffolding protein family member 4	0.000148	0.000307458	0.814186	0.41554	0.91189
X21747.114	UBE2N|UBE2V1	UBE2N (Ubc13)/Uev1a Complex	0.00242	0.000643585	0.813918	0.41569	0.911933
X4540.11	CBX5	Chromobox protein homolog 5	5.08e-05	-0.000268881	-0.813515	0.41592	0.912106
X2630.12	IL1RAP	Interleukin-1 Receptor accessory protein	0.000346	0.000807641	0.813324	0.41603	0.912106
X5613.75	LAT2	Linker for activation of T-cells family member 2	4.5e-06	0.000218192	0.812764	0.41635	0.912197
X11952.1	IGDCC3	Immunoglobulin superfamily DCC subclass member 3:Cytoplasmic domain	9.95e-05	0.000199078	0.812636	0.41643	0.912197
X9170.24	IL17A	Interleukin-17A	-0.00012	0.000203429	0.812201	0.41668	0.912197
X8225.86	EPHB2	Ephrin type-B receptor 2	-0.00093	0.000326217	0.812113	0.41673	0.912197
X8053.16	DNAJB14	DnaJ homolog subfamily B member 14:Cytoplasmic domain	0.000269	0.000301361	0.8119	0.41685	0.912197
X15513.108	PRSS8	Prostasin	-0.00101	-0.000411975	-0.811809	0.4169	0.912197
X15506.34	LRP12	Low-density lipoprotein receptor-related protein 12	-0.000649	0.000310201	0.811258	0.41722	0.912197
X13513.174	PIAS3	E3 SUMO-protein ligase PIAS3	-1.73e-05	-0.000207816	-0.81101	0.41736	0.912197
X22065.32	IRF8	Interferon regulatory factor 8	-0.000137	0.000183874	0.810956	0.41739	0.912197
X2819.23	CDH5	Cadherin-5	not passQC in CSF	-0.000446001	-0.810817	0.41747	0.912197
X12446.49	GSTA1	Glutathione S-transferase A1	0.00023	0.00122531	0.810556	0.41762	0.912197
X13943.38	DPY30	Protein dpy-30 homolog	0.000389	-0.000420017	-0.810464	0.41767	0.912197
X24664.3	EMC10	UPF0510 protein INM02	-0.000987	0.000314568	0.810233	0.41781	0.912197
X21985.61	ITGB1BP2	Integrin beta-1-binding protein 2	0.000121	0.000535521	0.810075	0.4179	0.912197
X11246.3	BPIFB1	BPI fold-containing family B member 1	0.000655	-0.00136896	-0.809315	0.41833	0.912431
X20379.59	SVBP	Small vasohibin-binding protein	1.82e-05	-0.000193448	-0.809279	0.41835	0.912431
X9267.2	CPA4	Carboxypeptidase A4	not passQC in CSF	0.00121646	0.809007	0.41851	0.912431
X12878.60	OSBPL11	Oxysterol-binding protein-related protein 11	0.000305	0.000700265	0.808947	0.41855	0.912431
X8529.1	TNFRSF10B	Tumor necrosis factor receptor superfamily member 10B:Death domain	0.000219	0.00045546	0.80875	0.41866	0.912431
X19492.5	KAAG1	Kidney-associated antigen 1	-0.000215	-0.000398498	-0.808213	0.41897	0.912731
X18909.11	EXOSC8	Exosome complex component RRP43	-0.000213	-0.000398019	-0.807834	0.41919	0.912731
X7048.4	CEACAM19	Carcinoembryonic antigen-related cell adhesion molecule 19	-9.44e-05	0.000268918	0.807826	0.41919	0.912731
X24900.46	VPS9D1	VPS9 domain-containing protein 1	-0.000768	-0.000451977	-0.806467	0.41997	0.91386
X6117.4	PCSK2	Neuroendocrine convertase 2	7.09e-05	0.000273378	0.806059	0.42021	0.91386
X10916.44	PLA2R1	Secretory phospholipase A2 receptor	-5.08e-05	0.000721133	0.805712	0.42041	0.91386
X23224.11	RGN	Regucalcin	-4.4e-06	0.000277838	0.805641	0.42045	0.91386
X21310.37	MRTO4	mRNA turnover protein 4 homolog	-0.000401	-0.000470302	-0.805478	0.42054	0.91386
X23680.1	ZC3H12A	MCP-1 Induced Protein	0.000164	-0.000394269	-0.805206	0.4207	0.91386
X16805.5	PDE5A	cGMP-specific 3',5'-cyclic phosphodiesterase	not passQC in CSF	-0.000648487	-0.804996	0.42082	0.91386
X25880.14	ALOX5	5-Lipoxygenase	-0.000459	0.000401763	0.804161	0.4213	0.91386
X8974.172	COL15A1	Collagen alpha-1(XV) chain	-0.000191	-0.000404886	-0.803918	0.42144	0.91386
X11562.9	POLE2	DNA polymerase epsilon subunit 2	0.000139	-0.00019547	-0.803855	0.42148	0.91386
X21858.25	SIAH1	E3 ubiquitin-protein ligase SIAH1	-0.000359	0.00037932	0.803641	0.4216	0.91386
X5653.23	PRSS37	Probable inactive serine protease 37	1.8e-05	0.000313294	0.803337	0.42178	0.91386
X12699.28	CCT8	T-complex protein 1 subunit theta	-0.000275	0.000710644	0.803013	0.42197	0.91386
X21979.12	ITGA6	Integrin alpha-6	-6.29e-05	0.00016516	0.802925	0.42202	0.91386
X19180.38	GULP1	PTB domain-containing engulfment adapter protein 1	-0.000173	-0.000286266	-0.802681	0.42216	0.91386
X3519.3	CCL17	C-C motif chemokine 17	-0.000673	0.000674702	0.802634	0.42219	0.91386
X12738.43	NISCH	Nischarin	-0.000339	-0.000244612	-0.802112	0.42249	0.91386
X10046.55	BIRC2	Baculoviral IAP repeat-containing protein 2	-0.000155	-0.000433438	-0.801967	0.42257	0.91386
X13098.93	VEGFD	Vascular endothelial growth factor D	-0.00128	-0.000687054	-0.801909	0.42261	0.91386
X7132.55	C1QL4	Complement C1q-like protein 4	3.53e-05	0.000197139	0.801809	0.42266	0.91386
X7960.53	POTEG	POTE ankyrin domain family member G	2.21e-05	-0.00021723	-0.801815	0.42266	0.91386
X20127.102	HEPH	Hephaestin	-0.000157	0.00042473	0.801695	0.42273	0.91386
X3827.22	PAK6	Serine/threonine-protein kinase PAK 6	0.000454	0.00110218	0.80163	0.42277	0.91386
X22953.85	CEBPB	CCAAT/enhancer-binding protein beta	2.44e-05	0.000165642	0.801277	0.42297	0.91386
X7008.13	EVA1C	Protein eva-1 homolog C:Cytoplasmic domain	-0.00044	-0.000674149	-0.80123	0.423	0.91386
X16746.12	INHBB	Activin B	-0.000206	0.000266238	0.801033	0.42311	0.91386
X15455.40	ADAM15	Disintegrin and metalloproteinase domain-containing protein 15:Extracellular domain	0.000181	0.000377926	0.800475	0.42344	0.914059
X14245.195	SNX7	Sorting nexin-7	-0.000114	-0.000353944	-0.800048	0.42368	0.914059
X21390.68	DCT	L-dopachrome tautomerase	0.000265	0.000555709	0.799847	0.4238	0.914059
X15503.20	LEFTY2	Left-right determination factor 2	0.000956	0.00084118	0.799771	0.42384	0.914059
X7879.12	CYP3A4	Cytochrome P450 3A4	-4.02e-06	0.000175562	0.799706	0.42388	0.914059
X18392.19	MAT2B	Methionine adenosyltransferase 2 subunit beta	0.000663	0.000436787	0.799363	0.42408	0.914059
X12373.73	TRA2B	Transformer-2 protein homolog beta	-0.000344	-0.000638618	-0.799019	0.42428	0.914059
X12556.7	UBE2C	Ubiquitin-conjugating enzyme E2 C	-0.000277	0.000444294	0.798913	0.42434	0.914059
X4961.17	ANXA2	Annexin A2	-0.001	-0.000446541	-0.798853	0.42438	0.914059
X10075.75	ACBD6	Acyl-CoA-binding domain-containing protein 6	0.000323	0.000482175	0.798178	0.42477	0.914617
X7193.98	PCDHAC1	Protocadherin alpha-C1	6.7e-05	0.00034298	0.79745	0.42519	0.915022
X11313.100	PCBD1	Pterin-4-alpha-carbinolamine dehydratase	0.00156	0.00075817	0.797391	0.42522	0.915022
X2571.12	IGFBP3	Insulin-like growth factor-binding protein 3	0.000828	-0.000363849	-0.796987	0.42546	0.915257
X8046.9	LGALS1	Galectin-1	4.05e-05	-0.000376675	-0.79659	0.42569	0.915446
X2762.30	FGF19	Fibroblast growth factor 19	-0.00105	-0.00148547	-0.796381	0.42581	0.915446
X21244.57	NPM1	Nucleophosmin	-0.00063	0.000254173	0.795954	0.42606	0.915685
X20426.34	LRATD1	Protein FAM84A	2.59e-05	-0.000447854	-0.795694	0.42621	0.915685
X17515.6	HSPA13	Heat shock 70 kDa protein 13	not passQC in CSF	0.000385809	0.795342	0.42641	0.915685
X11179.7	TSSK1B	Testis-specific serine/threonine-protein kinase 1	-0.000328	-0.000566292	-0.794989	0.42662	0.915685
X18837.9	SGTB	Small glutamine-rich tetratricopeptide repeat-containing protein beta	0.000206	-0.000218673	-0.79472	0.42678	0.915685
X2182.54	C4A|C4B	Complement C4b	0.00107	0.000615192	0.794591	0.42685	0.915685
X2474.54	APCS	Serum amyloid P-component	-0.000263	-0.000455164	-0.794597	0.42685	0.915685
X9482.110	NUDT9	ADP-ribose pyrophosphatase, mitochondrial	0.000785	-0.000363314	-0.79438	0.42697	0.915685
X9306.7	DEFB118	Beta-defensin 118	0.000212	-0.000210627	-0.794028	0.42718	0.915854
X6606.61	KISS1	Metastasis-suppressor KiSS-1	not passQC in CSF	-0.000436249	-0.793611	0.42742	0.916087
X9832.33	HGD	Homogentisate 1,2-dioxygenase	-0.000274	0.000825026	0.792992	0.42778	0.916551
X4964.67	ERAP1	Endoplasmic reticulum aminopeptidase 1	0.000811	-0.00116661	-0.792734	0.42793	0.916551
X22150.2	GABPB1	GA-binding protein subunit beta-1	7.74e-05	-0.000225704	-0.792565	0.42803	0.916551
X6326.20	BMP4	Bone morphogenetic protein 4	-0.000268	0.000364011	0.792046	0.42833	0.916583
X13441.30	DIXDC1	Dixin	8.42e-05	0.000185605	0.791904	0.42842	0.916583
X19768.13	CSTB	Cystatin B	0.000681	-0.000543518	-0.791864	0.42844	0.916583
X2752.62	GDF5	Growth/differentiation factor 5	-0.00021	-0.000450444	-0.791635	0.42857	0.916583
X18317.111	ZFAND5	AN1-type zinc finger protein 5	9.55e-06	0.000310292	0.791381	0.42872	0.916624
X17345.12	ZADH2	Prostaglandin reductase 3	-0.000233	-0.000770374	-0.791148	0.42886	0.916642
X19286.30	MYL5	Myosin light chain 5	-0.000306	0.000228988	0.79082	0.42905	0.916768
X6713.4	LRP11	Low-density lipoprotein receptor-related protein 11	-0.000336	0.000448744	0.790086	0.42948	0.916837
X11476.43	VPS4A	Vacuolar protein sorting-associated protein 4A	0.00129	0.000492158	0.789948	0.42956	0.916837
X2760.2	FAM107A	Protein FAM107A	0.000173	-0.000160358	-0.78983	0.42963	0.916837
X9954.2	NPIPB3	Nuclear pore complex-interacting protein family member B3	-0.000222	0.000216695	0.789754	0.42967	0.916837
X8897.3	LRRC37A2	Leucine-rich repeat-containing protein 37A2	9.36e-05	0.000218963	0.789643	0.42974	0.916837
X19561.216	PLXND1	Plexin-D1	-0.00132	-0.000406346	-0.789421	0.42987	0.916837
X6633.43	UPK3BL1	Uroplakin-3b-like protein	-0.000714	0.000332228	0.789065	0.43007	0.916984
X5982.50	CFHR1	Complement factor H-related protein 1	0.000235	0.000333146	0.788515	0.4304	0.917407
X9372.157	MPZL2	Myelin protein zero-like protein 2	-0.000441	-0.000332125	-0.78824	0.43056	0.917466
X20373.141	GID8	Glucose-induced degradation protein 8 homolog	-0.000251	0.000224591	0.788014	0.43069	0.917466
X13447.42	SPRN	Shadow of prion protein	-3.05e-05	0.000461534	0.787663	0.43089	0.917612
X21757.49	USP22	Ubiquitin carboxyl-terminal hydrolase 22	-7.12e-05	-0.000489581	-0.787121	0.43121	0.91784
X23317.10	DHRS11	Dehydrogenase/reductase SDR family member 11	-0.000304	0.000695608	0.787029	0.43126	0.91784
X22045.8	SUMO4	Small ubiquitin-related modifier 4	0.000496	0.000485273	0.786555	0.43154	0.917947
X24722.13	SPIN3	Spindlin-3	-6.95e-05	0.000238801	0.786412	0.43163	0.917947
X13654.1	ROCK2	Rho-associated protein kinase 2	2.17e-05	-0.000740513	-0.785968	0.43189	0.917947
X21579.35	MYBPC3	Myosin-binding protein C, cardiac-type	-0.000336	0.000347197	0.785338	0.43226	0.917947
X8040.9	LEMD1	LEM domain-containing protein 1	2.78e-05	-0.000229303	-0.784988	0.43246	0.917947
X10056.5	FOXM1	Forkhead box protein M1	4.27e-05	0.00042179	0.78469	0.43264	0.917947
X22015.2	TRIM21	E3 ubiquitin-protein ligase TRIM21	0.00016	-0.000371476	-0.78465	0.43266	0.917947
X24676.105	CFAP298	Uncharacterized protein C21orf59	-0.000135	-0.000379257	-0.783853	0.43313	0.917947
X16594.44	FAIM	Fas apoptotic inhibitory molecule 1	-0.000133	-0.000497861	-0.783569	0.43329	0.917947
X3178.5	CTSC	Dipeptidyl peptidase 1	-0.000228	0.000217304	0.78355	0.4333	0.917947
X9869.28	NFKB1	Nuclear factor NF-kappa-B p105 subunit	-5.93e-05	-0.00093664	-0.783003	0.43363	0.917947
X25926.29	LDB1	LIM domain-binding protein 1	-1.32e-05	-0.000190159	-0.782983	0.43364	0.917947
X7215.18	CYB5R3	NADH-cytochrome b5 reductase 3	-0.000358	-0.00110522	-0.782869	0.4337	0.917947
X13497.34	EIF3J	Eukaryotic translation initiation factor 3 subunit J	0.000169	0.000424561	0.782299	0.43404	0.917947
X14341.8	DIPK1C	Protein FAM69C	6.1e-05	0.000318268	0.782293	0.43404	0.917947
X3516.60	CXCL12	Stromal cell-derived factor 1	-0.000246	0.000453594	0.782166	0.43412	0.917947
X21679.16	CDH20	Cadherin-20	-4.11e-05	0.000433239	0.782056	0.43418	0.917947
X5918.5	PSME1	Proteasome activator complex subunit 1	-0.000138	0.000414719	0.781853	0.4343	0.917947
X8447.11	GHRL	Appetite-regulating hormone	3.18e-05	0.000392956	0.781809	0.43433	0.917947
X21330.13	YARS2	Tyrosyl-tRNA synthetase, mitochondrial	-2.01e-05	0.000404154	0.781792	0.43434	0.917947
X17786.5	GGPS1	Geranylgeranyl pyrophosphate synthase	-7.5e-05	-0.00028117	-0.781552	0.43448	0.917947
X22834.21	ZDHHC4	Probable palmitoyltransferase ZDHHC4	-0.000146	0.000298156	0.781454	0.43454	0.917947
X9461.2	ICAM4	Intercellular adhesion molecule 4	0.000102	-0.000829173	-0.781401	0.43457	0.917947
X16043.30	SHC1	SHC-transforming protein 1:Phosphotyrosine Interaction Domain	-0.000251	-0.000369965	-0.781343	0.4346	0.917947
X15559.5	ANTXR2	Anthrax toxin receptor 2	-0.000124	-0.000604922	-0.781098	0.43474	0.917947
X6605.17	IGFALS	Insulin-like growth factor-binding protein complex acid labile subunit	0.00139	0.000383776	0.780826	0.4349	0.917947
X6497.10	RS1	Retinoschisin	3.88e-05	0.000231741	0.780719	0.43497	0.917947
X15470.11	HEXB	Beta-hexosaminidase subunit beta	0.000161	0.000630752	0.780678	0.43499	0.917947
X19329.31	HIPK3	Homeodomain-interacting protein kinase 3	0.000112	0.000246621	0.779987	0.4354	0.918535
X21356.6	B9D2	B9 domain-containing protein 2	0.000204	-0.000401211	-0.77913	0.4359	0.918566
X25308.8	LIMK1	LIM domain kinase 1	0.000133	-0.000384803	-0.779017	0.43597	0.918566
X17673.34	CA5B	Carbonic anhydrase 5B, mitochondrial	-0.000526	-0.000222308	-0.778638	0.43619	0.918566
X19136.22	ALDH6A1	Methylmalonate-semialdehyde dehydrogenase [acylating], mitochondrial	-0.000353	-0.000890171	-0.778374	0.43635	0.918566
X12872.35	CNGA2	Cyclic nucleotide-gated olfactory channel	9.94e-06	-0.000261896	-0.778005	0.43657	0.918566
X25948.18	PKN2	Serine/threonine-protein kinase N2	-0.000124	0.00113286	0.777913	0.43662	0.918566
X23381.8	SEPTIN1	Septin-1	-8.27e-05	-0.000312201	-0.777894	0.43663	0.918566
X9329.28	TREML1	Trem-like transcript 1 protein:Extracellular domain, Ig-like V-type domain	-0.000113	0.000569718	0.777883	0.43664	0.918566
X12422.143	ALOX15B	Arachidonate 15-lipoxygenase B	-0.000478	0.000526409	0.777792	0.43669	0.918566
X3363.31	CSK	Tyrosine-protein kinase CSK	-0.00101	-0.000571502	-0.777723	0.43673	0.918566
X7239.9	GSTM1	Glutathione S-transferase Mu 1	0.000292	0.000362317	0.777102	0.4371	0.918974
X21804.15	KHDC1L	Putative KHDC1-like protein	not passQC in CSF	-0.000278763	-0.776723	0.43732	0.918974
X11212.7	TXNDC5	Thioredoxin domain-containing protein 5	-0.00019	-0.000381256	-0.7766	0.43739	0.918974
X22536.1	PPP1R42	Protein phosphatase 1 regulatory subunit 42	-0.000431	-0.000245932	-0.776507	0.43745	0.918974
X10815.2	HABP4	Intracellular hyaluronan-binding protein 4	-0.000185	-0.000209851	-0.776115	0.43768	0.919072
X21477.105	MAEA	Macrophage erythroblast attacher	6.24e-05	0.000286794	0.775979	0.43776	0.919072
X13988.67	NMRAL1	NmrA-like family domain-containing protein 1	-0.0003	-0.000516003	-0.775446	0.43808	0.919464
X17784.23	GMFB	Glia maturation factor beta	0.00105	-0.000575149	-0.775223	0.43821	0.919464
X9201.13	TAGLN2	Transgelin-2	-0.000298	-0.000410726	-0.774789	0.43846	0.919534
X7835.2	BNIP3L	BCL2/adenovirus E1B 19 kDa protein-interacting protein 3-like	6.55e-05	0.000631959	0.774463	0.43866	0.919534
X3603.60	CLEC7A	C-type lectin domain family 7 member A	-0.000459	-0.000273159	-0.774384	0.4387	0.919534
X14703.6	PROK1	Prokineticin-1	-0.000104	0.000336888	0.774275	0.43877	0.919534
X5617.41	NPFF	Pro-FMRFamide-related neuropeptide FF	-0.000174	0.000404459	0.773725	0.43909	0.919695
X13725.3	FGF16	Fibroblast growth factor 16	-4.58e-05	-0.000162577	-0.773698	0.43911	0.919695
X23695.1	FSD1	Fibronectin type III and SPRY domain-containing protein 1	0.000142	0.000198429	0.773162	0.43943	0.919901
X21326.28	TBCC	Tubulin-specific chaperone C	0.000104	-0.000426813	-0.772855	0.43961	0.919901
X18162.167	IRAK4	Interleukin-1 receptor-associated kinase 4	-5.54e-05	0.000446173	0.772352	0.43991	0.919901
X4284.18	RBM39	RNA-binding protein 39	0.000187	-0.000330829	-0.772331	0.43992	0.919901
X12753.6	APBB2	Amyloid beta A4 precursor protein-binding family B member 2:Phosphotyrosine Interaction Domain 1	0.000123	-0.000230211	-0.772124	0.44004	0.919901
X12478.15	RPL30	60S ribosomal protein L30	-0.00204	-0.000821037	-0.772064	0.44008	0.919901
X11459.81	ELL	RNA polymerase II elongation factor ELL	0.000132	0.000176043	0.771967	0.44013	0.919901
X8807.13	SNX1	Sorting nexin-1	4.28e-05	-0.000260525	-0.771593	0.44036	0.919949
X5682.13	VASN	Vasorin	0.0011	0.000382282	0.77122	0.44058	0.919949
X8702.42	OSCAR	Osteoclast-associated immunoglobulin-like receptor	0.000158	0.0002046	0.771157	0.44061	0.919949
X11387.3	ATF6B	Cyclic AMP-dependent transcription factor ATF-6 beta	-9.05e-06	-0.000463613	-0.771045	0.44068	0.919949
X12503.5	GPR68	Ovarian cancer G-protein coupled receptor 1	-0.000471	0.000381644	0.770722	0.44087	0.920071
X4792.51	env	gp41 C34 peptide, HIV	-0.00122	0.000354839	0.769724	0.44146	0.920799
X13591.31	PRIM1	DNA primase small subunit	-0.000367	0.000315136	0.76966	0.4415	0.920799
X3836.51	UFM1	Ubiquitin-fold modifier 1	0.000477	0.000411119	0.769215	0.44177	0.920799
X22563.4	KIRREL1	Kin of IRRE-like protein 1	0.000136	0.000312171	0.768907	0.44195	0.920799
X2788.55	MMP3	Stromelysin-1	0.000294	0.00034457	0.768736	0.44205	0.920799
X4876.32	F9	Coagulation factor IX	-8.16e-05	0.000323235	0.768536	0.44217	0.920799
X17158.17	UBE2G1	Ubiquitin-conjugating enzyme E2 G1	-0.000208	-0.000435107	-0.76843	0.44223	0.920799
X21331.19	BCL7A	B-cell CLL/lymphoma 7 protein family member A	-3.17e-05	-0.000662139	-0.767385	0.44285	0.920799
X8963.8	VTI1B	Vesicle transport through interaction with t-SNAREs homolog 1B	0.00135	-0.000654879	-0.767214	0.44295	0.920799
X16858.384	RCN3	Reticulocalbin-3	-0.000273	-0.000400339	-0.766926	0.44313	0.920799
X10480.33	CD59	CD59 glycoprotein	7.72e-05	0.000272811	0.766792	0.44321	0.920799
X9277.16	REG3A	Regenerating islet-derived protein 3-alpha	9.54e-05	0.000429982	0.766508	0.44337	0.920799
X9303.9	ICOSLG	ICOS ligand	-0.00264	-0.000333799	-0.766014	0.44367	0.920799
X3666.17	CFHR5	Complement factor H-related protein 5	-0.000262	-0.000514542	-0.765367	0.44405	0.920799
X21733.11	OGT	UDP-N-acetylglucosamine--peptide N-acetylglucosaminyltransferase 110 kDa subunit	-0.000235	0.000421799	0.765133	0.44419	0.920799
X8330.1	LRP11	Low-density lipoprotein receptor-related protein 11	-0.000244	0.000456129	0.765078	0.44423	0.920799
X14005.2	CHD7	Chromodomain-helicase-DNA-binding protein 7	0.000215	0.000161968	0.764973	0.44429	0.920799
X20946.41	GTSF1	Gametocyte-specific factor 1	-0.000278	0.000177714	0.764429	0.44461	0.920799
X7181.17	VAPB	Vesicle-associated membrane protein-associated protein B/C	0.000196	0.000221522	0.764231	0.44473	0.920799
X15688.30	LMAN1	Protein ERGIC-53	-0.000153	0.000232347	0.764187	0.44476	0.920799
X4880.21	GDF2	Growth/differentiation factor 2	-1.59e-06	0.000727134	0.764088	0.44481	0.920799
X17699.43	TIMELESS	Protein timeless homolog	-0.000505	0.000274264	0.764069	0.44483	0.920799
X20141.42	TCEA2	Transcription elongation factor A protein 2	-0.0011	-0.000542956	-0.763811	0.44498	0.920799
X25479.8	LRRFIP2	Leucine-rich repeat flightless-interacting protein 2	0.00085	-0.000672205	-0.763635	0.44508	0.920799
X21768.9	MGAT5	Alpha-1,6-mannosylglycoprotein 6-beta-N-acetylglucosaminyltransferase A	-0.000681	-0.000303751	-0.763568	0.44512	0.920799
X20579.50	MAG	Myelin-associated glycoprotein	0.000864	0.000562131	0.763551	0.44513	0.920799
X12869.68	DDX6	Probable ATP-dependent RNA helicase DDX6	0.000717	-0.000422902	-0.763298	0.44529	0.920799
X16865.62	TAF15	TATA-binding protein-associated factor 2N	-0.0002	-0.00031448	-0.76321	0.44534	0.920799
X6570.1	COL13A1	Collagen alpha-1(XIII) chain	-4.71e-06	0.000273821	0.762851	0.44555	0.920799
X21604.2	CUTA	Protein CutA	-0.00171	-0.000289393	-0.76263	0.44568	0.920799
X21811.20	ZCCHC17	Nucleolar protein of 40 kDa	-8.78e-05	0.00037506	0.762403	0.44582	0.920799
X22553.4	RPL38	60S ribosomal protein L38	-0.000231	-0.000211295	-0.762406	0.44582	0.920799
X22818.4	SLC25A1	Tricarboxylate transport protein, mitochondrial	not passQC in CSF	-0.000272319	-0.762223	0.44593	0.920799
X23307.7	CLUAP1	Clusterin-associated protein 1	5.4e-05	-0.000442227	-0.762161	0.44596	0.920799
X19821.10	PGLYRP4	Peptidoglycan recognition protein I-beta	-0.00121	0.000256257	0.762039	0.44604	0.920799
X25216.8	S100A8	Calgranulin A	0.000371	0.000759914	0.761954	0.44609	0.920799
X8070.88	DLG4	Disks large homolog 4	0.00126	-0.000468467	-0.761928	0.4461	0.920799
X22771.6	SAMD12	Sterile alpha motif domain-containing protein 12	-0.000289	0.000229401	0.761723	0.44623	0.920799
X23629.4	VMAC	Vimentin-type intermediate filament-associated coiled-coil protein	-0.000326	-0.000266778	-0.76149	0.44636	0.920799
X9265.10	GLIPR1	Glioma pathogenesis-related protein 1	0.000456	0.000217733	0.761241	0.44651	0.920836
X24911.57	MVP	LRP	-0.00044	0.000603174	0.761015	0.44665	0.920853
X21739.7	GNE	Bifunctional UDP-N-acetylglucosamine 2-epimerase/N-acetylmannosamine kinase	-0.00015	-0.000410989	-0.76065	0.44687	0.920892
X10953.14	CLEC2A	C-type lectin domain family 2 member A	-0.000204	-0.000209536	-0.760485	0.44696	0.920892
X23679.43	DSCC1	Sister chromatid cohesion protein DCC1	-0.000317	0.000187175	0.760211	0.44713	0.920892
X6962.5	HLA-DRB3	HLA class II histocompatibility antigen, DR beta 3 chain	0.000308	-0.000510865	-0.760064	0.44722	0.920892
X4900.8	C3	C3a anaphylatoxin	0.00198	-0.000377751	-0.759058	0.44782	0.920892
X7792.58	CCDC90B	Coiled-coil domain-containing protein 90B, mitochondrial	7.48e-05	-0.000209389	-0.758893	0.44792	0.920892
X6491.59	KLK15	Kallikrein-15	-0.000513	0.000251405	0.75864	0.44807	0.920892
X21510.24	GRK5	G protein-coupled receptor kinase 5	-0.000556	0.000302969	0.758623	0.44808	0.920892
X6918.183	CCK	Cholecystokinin	-0.00255	-0.000577016	-0.758572	0.44811	0.920892
X4985.11	FABP5	Fatty acid-binding protein, epidermal	5.24e-05	0.00033471	0.758466	0.44817	0.920892
X18878.15	GREM1	Gremlin-1	-0.000142	0.000404849	0.758405	0.44821	0.920892
X6262.14	IL17RB	Interleukin-17 receptor B	-1.27e-05	0.000403672	0.758166	0.44835	0.920892
X10589.7	RAET1L	Retinoic acid early transcript 1L protein	-0.000475	-0.000568657	-0.757701	0.44863	0.920892
X15370.5	BOLA1	BolA-like protein 1	-0.000935	0.000497289	0.757471	0.44877	0.920892
X24931.9	EPS8L3	Epidermal growth factor receptor kinase substrate 8-like protein 3	4.95e-05	-0.000439697	-0.757387	0.44882	0.920892
X4567.82	SH2D1A	SH2 domain-containing protein 1A	0.000141	-0.000309412	-0.757288	0.44888	0.920892
X13416.8	TMEM132D	Transmembrane protein 132D	-0.00228	-0.000574187	-0.757231	0.44891	0.920892
X3421.54	TNFSF8	Tumor necrosis factor ligand superfamily member 8	0.000895	0.000283579	0.75666	0.44925	0.921319
X21495.134	GPR37	Prosaposin receptor GPR37	0.000231	-0.000792337	-0.755963	0.44967	0.921909
X9893.27	OAZ1	Ornithine decarboxylase antizyme 1	-0.000112	-0.000380257	-0.755082	0.4502	0.9227
X8768.4	BCL10	B-cell lymphoma/leukemia 10	4.18e-05	0.000269526	0.754881	0.45032	0.9227
X12916.3	MTCP1	Protein p13 MTCP-1	4.1e-05	-0.000214518	-0.754638	0.45047	0.922737
X20451.126	IFT22	Intraflagellar transport protein 22 homolog	0.000238	0.000288782	0.754113	0.45078	0.923047
X25446.34	DDI2	Protein DDI1 homolog 2	0.0003	0.00103824	0.753877	0.45092	0.923047
X20932.10	CCDC69	Coiled-coil domain-containing protein 69	-0.000476	0.000302746	0.753573	0.45111	0.923047
X4322.28	AMN	Protein amnionless	0.000146	-0.000209992	-0.753501	0.45115	0.923047
X25886.11	ABCD4	ATP-binding cassette sub-family D member 4	4.93e-05	-0.000247784	-0.75231	0.45186	0.924158
X13540.1	GPR26	G-protein coupled receptor 26	-0.000184	-0.000184744	-0.751975	0.45207	0.924158
X20079.6	PCK2	Phosphoenolpyruvate carboxykinase [GTP], mitochondrial	-0.000184	0.000534672	0.751937	0.45209	0.924158
X8556.5	RETREG1	Protein FAM134B	-0.000576	-0.000335747	-0.751196	0.45253	0.924557
X13741.36	IGFBP1	Insulin-like growth factor-binding protein 1	0.000189	0.00175285	0.751165	0.45255	0.924557
X11582.63	DNAJA2	DnaJ homolog subfamily A member 2	-3.19e-05	0.000370321	0.750563	0.45292	0.924587
X8076.4	SPACA3	Sperm acrosome membrane-associated protein 3	0.000575	0.000883832	0.750321	0.45306	0.924587
X6461.54	APOC3	Apolipoprotein C-III	-1.07e-05	-0.00134917	-0.750257	0.4531	0.924587
X18284.77	WWC1	Protein KIBRA	0.000737	0.00045745	0.750101	0.45319	0.924587
X12808.103	CARHSP1	Calcium-regulated heat-stable protein 1	0.000172	0.000290156	0.749644	0.45347	0.924587
X9097.5	ELAPOR1	UPF0577 protein KIAA1324:Cytoplasmic domain	-2.81e-05	-0.000221237	-0.74927	0.45369	0.924587
X13594.158	GGA1	ADP-ribosylation factor-binding protein GGA1	0.00144	-0.000246949	-0.74908	0.45381	0.924587
X6372.7	YBX2	Y-box-binding protein 2	-0.00051	-0.000458757	-0.749022	0.45384	0.924587
X10800.15	SERPINH1	Serpin H1	-0.000537	0.000617464	0.748925	0.4539	0.924587
X15548.35	PHGDH	D-3-phosphoglycerate dehydrogenase	not passQC in CSF	0.000359924	0.748826	0.45396	0.924587
X22095.29	CBX2	Chromobox protein homolog 2	-0.000518	-0.00028127	-0.748579	0.45411	0.924587
X22509.9	NDUFAF5	Arginine-hydroxylase NDUFAF5, mitochondrial	0.000147	-0.000275609	-0.748501	0.45416	0.924587
X25500.6	RAB11FIP3	Rab11 family-interacting protein 3	0.000138	-0.000507947	-0.747963	0.45448	0.924587
X19371.18	MAPRE1	Microtubule-associated protein RP/EB family member 1	-5.21e-05	-0.000531866	-0.747924	0.45451	0.924587
X10940.25	SRL	Sarcalumenin	-0.000178	0.00045004	0.74785	0.45455	0.924587
X4978.54	DBNL	Drebrin-like protein	0.000134	-0.000409679	-0.747294	0.45489	0.924614
X8004.15	GAPDHS	Glyceraldehyde-3-phosphate dehydrogenase, testis-specific	-0.000284	0.000324949	0.747111	0.455	0.924614
X3029.52	CD209	CD209 antigen	0.000132	0.000798749	0.746947	0.4551	0.924614
X22385.2	PWWP3A	PWWP domain-containing protein MUM1	6.49e-06	-0.00035918	-0.746684	0.45525	0.924614
X18385.4	PSMD10	26S proteasome non-ATPase regulatory subunit 10	1.34e-05	-0.000211835	-0.746597	0.45531	0.924614
X8468.19	KLK3	Prostate-specific antigen	-0.000255	0.000723856	0.746388	0.45543	0.924614
X24903.7	KLHL14	Kelch-like protein 14	-6.19e-05	0.000222173	0.746298	0.45549	0.924614
X21255.2	RGS16	Regulator of G-protein signaling 16	-0.000214	0.000278542	0.745692	0.45585	0.925076
X13487.24	UNC93B1	Protein unc-93 homolog B1	0.000161	-0.000527975	-0.744907	0.45633	0.925781
X7878.2	SEC61B	Protein transport protein Sec61 subunit beta	-6.93e-06	0.00019462	0.744645	0.45649	0.925837
X21381.73	TBC1D22B	TBC1 domain family member 22B	3.63e-05	-0.000224905	-0.744091	0.45682	0.925897
X12546.1	SMTN	Smoothelin	0.000146	0.000847048	0.743917	0.45693	0.925897
X12750.9	ITGB2	Integrin beta-2	8.01e-05	-0.000190453	-0.743884	0.45695	0.925897
X10419.1	SCARA5	Scavenger receptor class A member 5	0.000159	0.000608111	0.743713	0.45705	0.925897
X4993.16	GSTA3	Glutathione S-transferase A3	-0.000542	-0.000477736	-0.743337	0.45728	0.926095
X25108.6	ATE1	Arginyl-tRNA--protein transferase 1	-1.42e-05	0.000447059	0.742305	0.4579	0.926379
X4184.43	EIF4EBP2	Eukaryotic translation initiation factor 4E-binding protein 2	6.25e-05	-0.000331605	-0.742242	0.45794	0.926379
X6907.17	TMCO5A	Transmembrane and coiled-coil domain-containing protein 5A	-0.00018	-0.000239536	-0.74204	0.45806	0.926379
X20423.40	CIB1	Calcium and integrin-binding protein 1	-0.000636	-0.000787433	-0.741124	0.45862	0.926379
X12477.42	TSN	Translin	0.000811	0.000500862	0.741013	0.45869	0.926379
X6986.17	HS3ST3B1	Heparan sulfate glucosamine 3-O-sulfotransferase 3B1	0.000105	0.000205221	0.740974	0.45871	0.926379
X8962.48	RPS6KB1	Ribosomal protein S6 kinase beta-1	-0.000511	-0.000336753	-0.740866	0.45877	0.926379
X23771.17	ATF5	Cyclic AMP-dependent transcription factor ATF-5	not passQC in CSF	-0.000428663	-0.740699	0.45888	0.926379
X7717.95	CFTR	Cystic fibrosis transmembrane conductance regulator	-0.000193	-0.000651451	-0.740587	0.45894	0.926379
X13740.51	FRZB	Secreted frizzled-related protein 3	0.000807	0.000509107	0.740387	0.45907	0.926379
X20067.26	HABP2	Factor seven-activating protease	-0.00097	-0.000489909	-0.740323	0.4591	0.926379
X19275.68	IDH3G	Isocitrate dehydrogenase [NAD] subunit gamma, mitochondrial	-0.000298	-0.000770901	-0.7403	0.45912	0.926379
X25468.5	SOX9	SOX-9	-0.000124	0.000158949	0.739976	0.45931	0.926379
X11248.43	UROS	Uroporphyrinogen-III synthase	0.000137	0.000554488	0.739777	0.45944	0.926379
X3499.77	IL17B	Interleukin-17B	0.000744	0.000145871	0.739634	0.45952	0.926379
X14026.24	IL17F	Interleukin-17F	-4.96e-05	-0.000194152	-0.739533	0.45958	0.926379
X16599.38	GPN1	GPN-loop GTPase 1	-0.000274	-0.000545765	-0.739285	0.45973	0.926379
X21166.1	CTDSP1	Carboxy-terminal domain RNA polymerase II polypeptide A small phosphatase 1	-0.000213	-0.000420378	-0.739046	0.45988	0.926379
X12661.44	GABARAPL1	Gamma-aminobutyric acid receptor-associated protein-like 1	0.00219	-0.000358805	-0.738951	0.45994	0.926379
X17513.11	ANXA11	Annexin A11	0.000251	-0.000459926	-0.73766	0.46072	0.927453
X9125.23	MASP1	Mannan-binding lectin serine protease 1:Sushi 1 and Sushi 2	-0.000218	0.000258795	0.737608	0.46075	0.927453
X3858.5	ACP1	Low molecular weight phosphotyrosine protein phosphatase	0.00124	-0.00164541	-0.737186	0.46101	0.927453
X13655.34	NCL	Nucleolin	-0.000308	-0.000271454	-0.737146	0.46103	0.927453
X19357.11	VAMP7	Vesicle-associated membrane protein 7	0.000344	0.000301818	0.736838	0.46122	0.927453
X5810.25	TDGF1	Teratocarcinoma-derived growth factor 1	0.00421	0.00218434	0.736755	0.46127	0.927453
X25917.12	HEXA	Beta-hexosaminidase alpha chain	-0.000129	0.000229618	0.735945	0.46176	0.928171
X2685.21	IGFBP5	Insulin-like growth factor-binding protein 5	0.000403	-0.000347103	-0.735593	0.46198	0.92824
X25962.51	WNK1	Serine/threonine-protein kinase WNK1	2.68e-05	0.000544101	0.735456	0.46206	0.92824
X10854.15	GCNT4	Beta-1,3-galactosyl-O-glycosyl-glycoprotein beta-1,6-N-acetylglucosaminyltransferase 4	-0.000491	-0.00020811	-0.73496	0.46236	0.928575
X19381.7	RGS21	Regulator of G-protein signaling 21	-0.000647	0.00148803	0.734304	0.46276	0.928638
X11654.77	NRSN1	Neurensin-1	2.78e-05	0.000315259	0.734275	0.46278	0.928638
X3820.68	MAPKAPK2	MAP kinase-activated protein kinase 2	8.92e-05	0.00044808	0.734268	0.46279	0.928638
X9248.36	MYDGF	Myeloid-derived growth factor	-0.000181	-0.000193149	-0.733827	0.46305	0.928893
X23422.47	RFC4	Replication factor C 37 kDa subunit	not passQC in CSF	-0.000369299	-0.733286	0.46338	0.929061
X12352.70	ARRDC3	Arrestin domain-containing protein 3	-2.19e-05	-0.000473793	-0.733027	0.46354	0.929061
X25043.74	OXCT1	Succinyl-CoA:3-ketoacid-coenzyme A transferase 1, mitochondrial	0.00134	-0.000536733	-0.732887	0.46363	0.929061
X17827.53	DYNLRB2	Dynein light chain roadblock-type 2	-1.26e-06	0.000277064	0.732593	0.46381	0.929061
X15391.114	GAS6	Growth arrest-specific protein 6	-0.00066	-0.000339733	-0.732506	0.46386	0.929061
X13979.3	SLC26A7	Anion exchange transporter	-1.09e-05	-0.000211151	-0.731981	0.46418	0.929061
X9332.6	DEFB136	Beta-defensin 136	0.000112	0.000293275	0.731341	0.46457	0.929061
X4179.57	YWHAG	14-3-3 protein gamma	0.00898	-0.000418197	-0.731155	0.46468	0.929061
X21189.9	NUBP1	Nucleotide-binding protein 1	0.000719	-0.000460839	-0.730926	0.46482	0.929061
X19786.26	MEP1A	Meprin A subunit alpha	-0.000163	0.000301746	0.730903	0.46484	0.929061
X10053.5	ILK	Integrin-linked protein kinase	-0.000193	-0.000798148	-0.730719	0.46495	0.929061
X18226.148	COX5A	Cytochrome c oxidase subunit 5A, mitochondrial	0.00166	-0.000650833	-0.730347	0.46518	0.929061
X23264.42	MED10	Mediator of RNA polymerase II transcription subunit 10	-2.67e-05	-0.000274099	-0.7303	0.46521	0.929061
X22113.2	COQ6	Ubiquinone biosynthesis monooxygenase COQ6, mitochondrial	-0.000443	-0.000641508	-0.730226	0.46525	0.929061
X22584.2	LRP6	Low-density lipoprotein receptor-related protein 6	-0.000436	-0.000156259	-0.730012	0.46538	0.929061
X13694.24	CRLF2	Cytokine receptor-like factor 2	0.000342	-0.000320751	-0.729848	0.46548	0.929061
X19784.16	LY6D	Lymphocyte antigen 6D	-0.00113	-0.000206619	-0.729646	0.46561	0.929061
X14178.18	CDKN3	Cyclin-dependent kinase inhibitor 3	0.000363	0.000425786	0.729602	0.46563	0.929061
X15669.7	BRAF	Serine/threonine-protein kinase B-raf	-0.000904	0.000281246	0.729481	0.46571	0.929061
X12713.365	RGS19	Regulator of G-protein signaling 19	-0.000284	0.000182675	0.728909	0.46606	0.929061
X10447.18	PABPC3	Polyadenylate-binding protein 3	0.000104	0.000275129	0.728826	0.46611	0.929061
X20518.11	TNFRSF25	Tumor necrosis factor receptor superfamily member 25	not passQC in CSF	-0.000618844	-0.72875	0.46615	0.929061
X14099.20	PSMA4	Proteasome subunit alpha type-4	0.000427	-0.000375721	-0.728394	0.46637	0.929061
X8428.102	NTM	Neurotrimin	-0.000389	-0.000386393	-0.728151	0.46652	0.929061
X23325.18	BMERB1	Uncharacterized protein C16orf45	5.78e-07	-0.000226233	-0.727854	0.4667	0.929061
X5363.51	SEMA3E	Semaphorin-3E	0.000717	0.000471428	0.72757	0.46688	0.929061
X12347.29	CCM2	Cerebral cavernous malformations 2 protein	0.000339	-0.000337322	-0.727541	0.46689	0.929061
X17829.2	TREX2	Three prime repair exonuclease 2	5.96e-05	-0.000300245	-0.72736	0.46701	0.929061
X25087.11	DTNA	Dystrobrevin alpha	0.00044	0.000216556	0.727251	0.46707	0.929061
X24050.26	GSK3B	Glycogen synthase kinase-3 beta	-0.000128	0.000431995	0.727065	0.46719	0.929061
X6536.54	PLBD2	Putative phospholipase B-like 2	-1.62e-05	-0.000171739	-0.726779	0.46736	0.929061
X3727.35	PYY	Peptide YY	0.000418	-0.000739598	-0.726738	0.46739	0.929061
X18928.10	S100Z	Protein S100-Z	0.000182	0.00027914	0.72589	0.46791	0.929316
X19202.10	BTK	Tyrosine-protein kinase BTK	5.49e-05	-0.000583659	-0.725736	0.468	0.929316
X5021.13	PPA1	Inorganic pyrophosphatase	-0.000167	0.000405193	0.725745	0.468	0.929316
X6390.18	NPS	Neuropeptide S	-0.000122	-0.000340582	-0.725607	0.46808	0.929316
X7928.183	TPST1	Protein-tyrosine sulfotransferase 1	0.000114	0.000576043	0.725331	0.46825	0.929316
X10631.9	PGRMC2	Membrane-associated progesterone receptor component 2	-0.000595	-0.000230825	-0.725164	0.46835	0.929316
X18331.3	GBA	Glucosylceramidase	-0.000595	0.000383762	0.725005	0.46845	0.929316
X23523.14	CYRIA	Protein FAM49A	-0.000307	0.000267084	0.72461	0.46869	0.929318
X20217.26	LMNB2	Lamin-B2	-2.32e-05	-0.000544803	-0.724433	0.4688	0.929318
X6493.9	CPZ	Carboxypeptidase Z	-9.77e-05	-0.000244107	-0.724353	0.46885	0.929318
X23557.110	CAPZB	F-actin-capping protein subunit beta	4.82e-05	-0.000374292	-0.724008	0.46906	0.929471
X2578.67	CCL2	C-C motif chemokine 2	0.0012	0.000332276	0.723614	0.4693	0.929683
X23644.19	TKFC	Dihydroxyacetone kinase	0.000787	0.000777263	0.722673	0.46988	0.9301
X13477.65	LTB4R	Leukotriene B4 receptor 1	5.81e-05	0.00072662	0.722644	0.4699	0.9301
X5364.7	SET	Protein SET	0.000737	0.00023977	0.722622	0.46991	0.9301
X22136.9	EXOG	Nuclease EXOG, mitochondrial	-6.36e-05	0.000311791	0.722205	0.47017	0.930351
X2625.53	HSP90AA1	Hsp90alpha	0.00196	-0.000376951	-0.721814	0.47041	0.930562
X14061.48	TNFSF11	Tumor necrosis factor ligand superfamily member 11	-9.24e-05	0.000194992	0.721148	0.47082	0.931043
X2381.52	C5	Complement C5	0.000416	0.000246687	0.720977	0.47092	0.931043
X25277.51	PANK1	Pantothenate kinase 1	-0.000201	-0.000203878	-0.72038	0.47129	0.931327
X12697.30	PIP4K2A	Phosphatidylinositol 5-phosphate 4-kinase type-2 alpha	-0.000461	0.000579418	0.720316	0.47133	0.931327
X19188.21	NAP1L4	nucleosome assembly protein 1-like 4	-0.000682	-0.000463974	-0.719752	0.47168	0.931458
X12376.85	CDKN2D	Cyclin-dependent kinase 4 inhibitor D	-0.000118	-0.000348149	-0.719654	0.47174	0.931458
X8343.224	PAPOLG	Poly(A) polymerase gamma	-0.000325	-0.000748228	-0.719366	0.47192	0.931458
X20116.30	OXSR1	Serine/threonine-protein kinase OSR1	5.32e-05	0.000659857	0.719342	0.47193	0.931458
X22124.94	DYTN	Dystrotelin	0.000125	0.000531257	0.719042	0.47211	0.93155
X24487.95	BLOC1S3	Biogenesis of lysosome-related organelles complex 1 subunit 3	-0.000347	-0.000262952	-0.718579	0.4724	0.931859
X11571.75	KLRC3	NKG2-E type II integral membrane protein:Isoform E, Extracellular domain	-1.16e-06	0.000274123	0.718262	0.4726	0.931859
X8878.48	YTHDC1	YTH domain-containing protein 1	0.000186	-0.000233497	-0.718	0.47276	0.931859
X3347.9	GRK2	beta-adrenergic receptor kinase 1	0.000785	-0.000349069	-0.717937	0.4728	0.931859
X11363.58	AQP4	Aquaporin-4	-0.000175	-0.000224032	-0.717583	0.47301	0.931865
X13712.104	GZMA	Granzyme A	0.000276	0.000432254	0.71749	0.47307	0.931865
X3714.49	CKB|CKM	Creatine kinase M-type:Creatine kinase B-type heterodimer	0.00184	0.00122482	0.717064	0.47333	0.93195
X11162.37	EQTN	Equatorin	-5.58e-07	0.000426509	0.716991	0.47338	0.93195
X6450.8	FABP6	Gastrotropin	0.000132	-0.000258301	-0.716601	0.47362	0.93216
X6359.50	POMGNT2	Protein O-linked-mannose beta-1,4-N-acetylglucosaminyltransferase 2	0.00078	0.000546087	0.716141	0.4739	0.932448
X7157.22	PCDHA4	Protocadherin alpha-4	not passQC in CSF	0.000814943	0.715255	0.47445	0.932813
X11140.56	COL1A1	Collagen alpha-1(I) chain:C-term propeptide	0.000485	0.000655166	0.715094	0.47455	0.932813
X7821.6	C1D	Nuclear nucleic acid-binding protein C1D	-9.38e-05	0.000181636	0.714915	0.47466	0.932813
X17816.58	NCALD	Neurocalcin-delta	0.000376	0.00034623	0.714802	0.47473	0.932813
X9981.18	FAM234B	Protein FAM234B:C-term	-0.000953	-0.000224287	-0.714675	0.47481	0.932813
X2846.24	RPS27A	Ubiquitin+1, truncated mutation for UbB	not passQC in CSF	-0.00044453	-0.714481	0.47493	0.932813
X9768.5	IL10RA	Interleukin-10 receptor subunit alpha:Cytoplasmic domain	-0.00016	-0.000265629	-0.714329	0.47502	0.932813
X25419.59	SPANXN4	Sperm protein associated with the nucleus on the X chromosome N4	-0.000135	-0.000142573	-0.71408	0.47518	0.932865
X7892.132	FAM234B	Protein FAM234B:N-term	-0.000258	-0.000227768	-0.713659	0.47544	0.933113
X12682.5	KYAT3	Kynurenine--oxoglutarate transaminase 3	-4.52e-05	-0.000526532	-0.712985	0.47586	0.933534
X25235.2	DPH7	Diphthine methyltransferase	0.000145	-0.00035822	-0.712569	0.47611	0.933534
X12580.7	PSMB5	Proteasome subunit beta type-5	0.00056	0.000223593	0.712234	0.47632	0.933534
X3210.1	METAP1	Methionine aminopeptidase 1	0.000162	0.000357638	0.711919	0.47651	0.933534
X7882.31	SLAMF7	SLAM family member 7	-0.000225	0.000272733	0.711907	0.47652	0.933534
X11159.14	MUL1	Mitochondrial ubiquitin ligase activator of NFKB 1:Cytoplasmic domain	9.47e-05	0.000210694	0.711825	0.47657	0.933534
X2607.54	CRLF1|CLCF1	Cytokine receptor-like factor 1:Cardiotrophin-like cytokine factor 1 Complex	-0.000295	-0.000224752	-0.711794	0.47659	0.933534
X3212.30	ASAH2	Neutral ceramidase	0.000262	0.000673271	0.711556	0.47674	0.933566
X7054.87	CLEC2D	C-type lectin domain family 2 member D	-0.000431	0.000201859	0.711125	0.47701	0.933833
X3195.50	GNLY	Granulysin	0.000229	-0.000661739	-0.710419	0.47744	0.934229
X14134.49	AMIGO2	Amphoterin-induced protein 2	-0.000242	-0.00040969	-0.710369	0.47748	0.934229
X9116.28	HEPACAM2	HEPACAM family member 2:Isoform 1, Cytoplasmic domain	-5.57e-05	0.000173229	0.709514	0.47801	0.934297
X8323.163	TFF3	Trefoil factor 3	0.000463	-0.000291035	-0.709344	0.47811	0.934297
X12881.17	RDH16	Retinol dehydrogenase 16	-6.9e-05	0.000282342	0.709232	0.47818	0.934297
X18316.75	SEPTIN3	Neuronal-specific septin-3	3.02e-05	0.000184762	0.70922	0.47819	0.934297
X9907.216	TNKS	Tankyrase-1	-3.32e-05	-0.00019194	-0.709151	0.47823	0.934297
X25276.32	RABL6	Rab-like protein 6	0.00182	0.000499776	0.708967	0.47834	0.934297
X8274.64	STX7	Syntaxin-7	0.00217	-0.000418576	-0.708524	0.47862	0.934297
X20921.1	GIPC2	PDZ domain-containing protein GIPC2	0.00022	0.000470079	0.708191	0.47883	0.934297
X21147.9	FN3K	Fructosamine-3-kinase	0.00178	0.00104258	0.707998	0.47895	0.934297
X22577.24	SIGLEC14	Sialic acid-binding Ig-like lectin 14	not passQC in CSF	-0.000813249	-0.707843	0.47904	0.934297
X24469.10	LPIN1	Phosphatidate phosphatase LPIN1	-0.000254	-0.000566466	-0.707814	0.47906	0.934297
X9190.7	CD63	CD63 antigen	-0.000274	-0.00027894	-0.707719	0.47912	0.934297
X9005.16	PLXNA1	Plexin-A1	-0.0016	0.000343821	0.706685	0.47976	0.935284
X17764.108	RHOC	Rho-related GTP-binding protein RhoC	-0.000106	-0.000683344	-0.705925	0.48023	0.935534
X14088.38	IGFBP6	Insulin-like growth factor-binding protein 6	9.48e-05	-0.000380904	-0.705858	0.48028	0.935534
X2570.72	IGFBP2	Insulin-like growth factor-binding protein 2	0.00132	0.000982507	0.705844	0.48029	0.935534
X9315.16	MUL1	Mitochondrial ubiquitin ligase activator of NFKB 1:Mitochindrial intermembrane domain	-0.000564	-0.000816387	-0.705429	0.48054	0.935589
X17756.69	DCTD	Deoxycytidylate deaminase	0.000118	0.000349116	0.705226	0.48067	0.935589
X9310.2	CD8B	T-cell surface glycoprotein CD8 beta chain	-0.000494	-0.000238073	-0.705147	0.48072	0.935589
X6409.57	ADGRF5	Adhesion G protein-coupled receptor F5	0.000291	-0.000654404	-0.703949	0.48146	0.93634
X12957.62	UQCRB	Cytochrome b-c1 complex subunit 7	-0.000147	0.000197448	0.703877	0.48151	0.93634
X11661.11	NLRP1	NACHT, LRR and PYD domains-containing protein 1	8.75e-05	-0.00028458	-0.703737	0.4816	0.93634
X12970.35	STAU2	Double-stranded RNA-binding protein Staufen homolog 2	-2.47e-05	0.00026221	0.703523	0.48173	0.93634
X2654.19	TNFRSF1A	Tumor necrosis factor receptor superfamily member 1A	0.000623	-0.000409099	-0.703332	0.48185	0.93634
X2938.55	APOE	Apolipoprotein E (isoform E4)	0.000245	0.000494742	0.703228	0.48191	0.93634
X22007.1	RETNLB	Resistin-like beta	-0.000502	-0.000308518	-0.702907	0.48211	0.936468
X20128.1	CREB1	cAMP response element-binding protein	-0.000171	-0.000240854	-0.702569	0.48232	0.936615
X19207.119	ADK	Adenosine kinase	3.84e-05	0.000422192	0.702229	0.48254	0.936782
X23575.58	COX19	Cytochrome c oxidase assembly protein COX19	-5.2e-05	-0.000381374	-0.701341	0.48309	0.937088
X7071.23	MAN1B1	Endoplasmic reticulum mannosyl-oligosaccharide 1,2-alpha-mannosidase	-0.000216	0.000164966	0.701346	0.48309	0.937088
X6245.4	NECTIN2	Nectin-2	-0.000333	-0.000184512	-0.701331	0.4831	0.937088
X21883.17	BMP5	Bone morphogenetic protein 5	-0.000545	0.000466039	0.7007	0.48349	0.93712
X12677.164	FLII	Protein flightless-1 homolog	0.000223	-0.000520648	-0.700646	0.48352	0.93712
X17821.20	NMT2	Glycylpeptide N-tetradecanoyltransferase 2	6.02e-05	-0.000351842	-0.700596	0.48356	0.93712
X24680.51	TMX1	Thioredoxin domain-containing protein 1	-0.000237	0.000233787	0.70023	0.48378	0.93712
X3847.56	ETHE1	Persulfide dioxygenase ETHE1, mitochondrial	-5.25e-05	0.000361316	0.699741	0.48409	0.93712
X21204.70	DESI1	Desumoylating isopeptidase 1	-0.000337	0.000307685	0.699669	0.48413	0.93712
X2443.10	FGF8	Fibroblast growth factor 8 isoform B	6.06e-05	-0.000296202	-0.699637	0.48415	0.93712
X21130.82	ITPK1	Inositol-tetrakisphosphate 1-kinase	0.000811	-0.000391444	-0.699582	0.48419	0.93712
X11158.40	BICDL1	Bicaudal D-related protein 1	0.000357	-0.000240973	-0.699158	0.48445	0.937364
X2952.75	IGF1	Insulin-like growth factor I	0.000825	0.00049779	0.698686	0.48475	0.937502
X9728.4	CCNB1IP1	E3 ubiquitin-protein ligase CCNB1IP1	-3.29e-05	-0.000246313	-0.698616	0.48479	0.937502
X20984.142	DUSP19	Dual specificity protein phosphatase 19	0.000128	0.000204475	0.698401	0.48493	0.937513
X8756.41	KCNE5	Potassium voltage-gated channel subfamily E regulatory beta subunit 5:N-term, opposite side of membrane	-0.000591	-0.000236013	-0.698149	0.48508	0.937544
X21249.115	DFFA	DNA fragmentation factor subunit alpha	-8.93e-05	0.000166424	0.697793	0.48531	0.937682
X19765.17	CLEC4G	C-type lectin domain family 4 member G	-0.000364	0.00017945	0.697605	0.48542	0.937682
X15434.5	PNOC	Prepronociceptin	-0.000104	-0.00025267	-0.697391	0.48556	0.937689
X20950.159	PRTFDC1	Phosphoribosyltransferase domain-containing protein 1	0.00049	0.000628219	0.697083	0.48575	0.937689
X20093.9	VCAM1	Vascular cell adhesion protein 1	0.000775	-0.000447047	-0.696755	0.48596	0.937689
X24725.4	COPS5	COP9 signalosome complex subunit 5	0.000614	0.00049577	0.696626	0.48604	0.937689
X18337.4	GMDS	GDP-mannose 4,6 dehydratase	-0.000103	-0.000664193	-0.696332	0.48622	0.937689
X18860.2	CAMKK1	Calcium/calmodulin-dependent protein kinase kinase 1	4.22e-05	-0.000200605	-0.695796	0.48656	0.937689
X22564.5	LDLRAD3	Low-density lipoprotein receptor class A domain-containing protein 3	4.93e-05	0.000999776	0.695354	0.48683	0.937689
X24678.10	AVEN	Cell death regulator Aven	0.000383	0.000303042	0.694904	0.48712	0.937689
X9352.86	REG3G	Regenerating islet-derived protein 3-gamma	not passQC in CSF	0.000247812	0.694541	0.48734	0.937689
X7923.41	SEMA4C	Semaphorin-4C	0.000667	0.000299616	0.694048	0.48765	0.937689
X9045.3	SLC27A2	Very long-chain acyl-CoA synthetase	-0.000362	-0.000283005	-0.694	0.48768	0.937689
X11911.13	LRRC4B	Leucine-rich repeat-containing protein 4B:Cytoplasmic domain	-8.8e-05	0.000195517	0.693839	0.48778	0.937689
X3217.74	SERPINE2	Glia-derived nexin	-0.000328	0.000551309	0.69363	0.48791	0.937689
X6991.24	FUT9	Alpha-(1,3)-fucosyltransferase 9	-3.61e-05	0.000243351	0.693575	0.48795	0.937689
X8024.64	TPST2	Protein-tyrosine sulfotransferase 2	0.000278	-0.000225674	-0.692998	0.48831	0.937689
X6354.13	HEPHL1	Hephaestin-like protein 1	0.000347	0.000172874	0.692895	0.48838	0.937689
X16908.5	OMG	Oligodendrocyte-myelin glycoprotein	-0.000313	-0.00102319	-0.692791	0.48844	0.937689
X18328.36	PYCR2	Pyrroline-5-carboxylate reductase 2	-0.000114	-0.000184872	-0.692726	0.48848	0.937689
X22839.23	ZNF263	Zinc finger protein 263	-7.06e-05	0.000238651	0.692475	0.48864	0.937689
X3835.11	TLR2	Toll-like receptor 2	0.000104	-0.000195061	-0.692436	0.48866	0.937689
X13411.21	RNF41	E3 ubiquitin-protein ligase NRDP1	0.000315	-0.000242049	-0.692266	0.48877	0.937689
X14038.130	CST7	Cystatin-F	-0.000407	0.00109119	0.692093	0.48888	0.937689
X14011.17	S100A11	Protein S100-A11	-5.92e-05	0.000271527	0.691984	0.48895	0.937689
X12391.27	PDZD7	PDZ domain-containing protein 7	-0.000275	-0.000394455	-0.691781	0.48907	0.937689
X13431.74	SHISAL2A	Membrane protein FAM159A	0.000171	0.000423553	0.691514	0.48924	0.937689
X10621.26	PRR16	Protein Largen	-0.000327	0.000373296	0.691416	0.4893	0.937689
X24473.11	CT45A3	Cancer/testis antigen family 45 member A3	8.77e-05	-0.000170713	-0.690958	0.48959	0.937689
X7747.47	NDUFB11	NADH dehydrogenase [ubiquinone] 1 beta subcomplex subunit 11, mitochondrial	5.02e-05	0.000227232	0.69065	0.48979	0.937689
X14007.22	PAPSS1	Bifunctional 3'-phosphoadenosine 5'-phosphosulfate synthase 1	7.94e-05	0.000310827	0.690466	0.4899	0.937689
X7851.30	ANKRD46	Ankyrin repeat domain-containing protein 46	0.000111	0.000164534	0.690422	0.48993	0.937689
X25938.13	NEUROG3	Neurogenin-3	-0.000499	-0.000260462	-0.690317	0.48999	0.937689
X23173.3	TIMP1	Metalloproteinase inhibitor 1	0.000633	-0.000311927	-0.689729	0.49036	0.937689
X13119.26	SERPINA10	Protein Z-dependent protease inhibitor	-5.96e-06	0.000587858	0.6897	0.49038	0.937689
X12532.28	CDC34	Ubiquitin-conjugating enzyme E2 R1	-0.000103	0.000361459	0.689624	0.49043	0.937689
X5392.73	FAS	Tumor necrosis factor receptor superfamily member 6	-0.000178	-0.000414386	-0.689549	0.49048	0.937689
X23337.54	KCTD10	BTB/POZ domain-containing adapter for CUL3-mediated RhoA degradation protein 3	-0.000586	0.000404162	0.689438	0.49055	0.937689
X15368.3	BMPER	BMP-binding endothelial regulator protein	-0.000135	0.000270856	0.689326	0.49062	0.937689
X10643.16	OLFM3	Noelin-3:Isoform 2, C-term	-0.000596	-0.00030698	-0.689202	0.4907	0.937689
X6653.58	CD47	Leukocyte surface antigen CD47	-2.29e-05	0.000226949	0.688969	0.49084	0.937689
X12813.18	EHBP1	EH domain-binding protein 1	0.000167	0.000224626	0.688826	0.49093	0.937689
X15692.300	NODAL	Nodal homolog	6.8e-05	-0.000137909	-0.688497	0.49114	0.937689
X21903.6	ITGAL|ITGB2	Integrin alpha L beta 2	0.000132	0.00020748	0.688259	0.49129	0.937689
X11416.23	FBXL4	F-box/LRR-repeat protein 4:Leucine-rich repeats 4 and 5	0.000155	0.000210234	0.68823	0.49131	0.937689
X21126.27	GFPT1	Glutamine--fructose-6-phosphate aminotransferase [isomerizing] 1	not passQC in CSF	0.000293565	0.688194	0.49133	0.937689
X13464.8	NRAC	Nutritionally-regulated adipose and cardiac enriched protein homolog	2.8e-05	-0.000234668	-0.687499	0.49177	0.938168
X24474.12	TTC9	Tetratricopeptide repeat protein 9A	0.00225	0.00086941	0.687369	0.49185	0.938168
X21548.20	GGT5	Gamma-glutamyltransferase 5	-0.00072	-0.000342804	-0.686498	0.4924	0.938611
X20175.17	COL9A3	Collagen alpha-3(IX) chain	-0.000954	0.000319847	0.686264	0.49255	0.938611
X4480.59	C3	Complement C3b	0.00125	-0.00138378	-0.685932	0.49276	0.938611
X22049.24	YWHAH	14-3-3 protein eta	0.00371	-0.000502568	-0.685695	0.49291	0.938611
X2989.17	IFNG	Interferon gamma	0.000187	0.000299521	0.685431	0.49307	0.938611
X13950.9	CERT1	Collagen type IV alpha-3-binding protein:StAR-related lipid-transfer domain, isoform 2	-2.69e-05	-0.000363245	-0.685362	0.49312	0.938611
X10551.7	LAT	Linker for activation of T-cells family member 1	9.87e-05	0.0017411	0.684973	0.49336	0.938611
X16081.38	AKR1B10	Aldo-keto reductase family 1 member B10	-0.000682	-0.000514315	-0.684654	0.49356	0.938611
X4903.72	PPP3CA|PPP3R1	Calcineurin	0.00661	0.000385227	0.684514	0.49365	0.938611
X4907.56	FGA|FGB|FGG	D-dimer	0.00274	0.00044255	0.684032	0.49396	0.938611
X24309.14	SYTL2	Synaptotagmin-like protein 2	1.87e-05	-0.000226946	-0.683677	0.49418	0.938611
X7153.66	NGRN	Neugrin	-0.0002	0.000178736	0.683346	0.49439	0.938611
X15653.9	COL10A1	Collagen alpha-1(X) chain	2.48e-05	0.000489319	0.683312	0.49441	0.938611
X4594.22	ADCYAP1	Pituitary adenylate cyclase-activating polypeptide 38	-0.000169	0.000183219	0.683067	0.49456	0.938611
X23572.186	TYW3	tRNA wybutosine-synthesizing protein 3 homolog	-8.99e-05	0.000214125	0.682941	0.49464	0.938611
X19265.9	TCP1	T-complex protein 1 subunit alpha	0.000209	0.000571805	0.682861	0.49469	0.938611
X18227.3	CDK2AP2	Cyclin-dependent kinase 2-associated protein 2	1.76e-05	0.000155358	0.682649	0.49483	0.938611
X13090.17	S100A6	Protein S100-A6	0.00114	0.000598687	0.682504	0.49492	0.938611
X8104.21	IL10RA	Interleukin-10 receptor subunit alpha:Extracellular domain	-0.000388	0.000171543	0.682215	0.4951	0.938611
X11121.56	VWC2	Brorin	-0.000642	0.000415865	0.682073	0.49519	0.938611
X3469.74	RPS6KA3	Ribosomal protein S6 kinase alpha-3	-0.000161	0.00042382	0.681804	0.49536	0.938611
X20541.73	CD1B	T-cell surface glycoprotein CD1b	4.74e-05	0.0002243	0.681782	0.49538	0.938611
X20399.7	OXLD1	Oxidoreductase-like domain-containing protein 1	-9.06e-05	0.000204813	0.681752	0.4954	0.938611
X4278.14	P4HB	Protein disulfide-isomerase	-0.000249	-0.000237837	-0.681646	0.49546	0.938611
X16070.7	WIF1	Wnt inhibitory factor 1	-0.00363	0.000332704	0.681466	0.49558	0.938611
X25218.10	SPCS1	Signal peptidase complex subunit 1	-0.000323	-0.00020526	-0.68125	0.49571	0.938611
X3196.6	HAPLN1	Hyaluronan and proteoglycan link protein 1	-0.000987	0.000366592	0.681249	0.49571	0.938611
X6897.38	B3GAT3	Galactosylgalactosylxylosylprotein 3-beta-glucuronosyltransferase 3	0.000191	0.000263791	0.680618	0.49611	0.939113
X12581.39	IMPA2	Inositol monophosphatase 2	-6.14e-05	0.000251024	0.680226	0.49636	0.939269
X18314.88	PAX8	Paired box protein Pax-8	4.99e-05	0.000183617	0.679992	0.49651	0.939269
X23030.4	SIGLEC5	Sialic acid-binding Ig-like lectin 5	0.000593	-0.000655825	-0.679743	0.49667	0.939269
X4309.59	TPI1	Triosephosphate isomerase	0.000823	0.000420722	0.679503	0.49682	0.939269
X7174.15	CD38	ADP-ribosyl cyclase/cyclic ADP-ribose hydrolase 1	0.000123	-0.000186084	-0.679349	0.49692	0.939269
X20390.4	HMGN3	High mobility group nucleosome-binding domain-containing protein 3	-0.00025	-0.000318729	-0.678801	0.49726	0.939269
X18913.3	CCNH	Cyclin-H	0.000195	-0.000195514	-0.678481	0.49747	0.939269
X8982.65	THBS3	Thrombospondin-3	-0.000227	0.000509371	0.678199	0.49765	0.939269
X4139.71	IL6R	Interleukin-6 receptor subunit alpha	0.000384	0.000508406	0.677846	0.49787	0.939269
X3823.9	MATK	Megakaryocyte-associated tyrosine-protein kinase	0.000137	0.000213635	0.677491	0.49809	0.939269
X22802.13	TEX30	Testis-expressed protein 30	-0.000312	0.000174557	0.677406	0.49815	0.939269
X6407.63	LAD1	Ladinin-1	-5.02e-06	0.000155877	0.6772	0.49828	0.939269
X24934.96	OGFR	Opioid growth factor receptor	0.000268	-0.000351368	-0.677142	0.49832	0.939269
X3647.49	TLR4|LY96	Toll-like receptor 4:Lymphocyte antigen 96 complex	-0.000984	0.000299875	0.676784	0.49854	0.939269
X14273.19	PREP	Prolyl endopeptidase	-0.000181	-0.000666139	-0.676644	0.49863	0.939269
X20970.14	DBNDD1	Dysbindin domain-containing protein 1	0.000412	0.00132244	0.676375	0.4988	0.939269
X17819.30	FAHD1	Acylpyruvase FAHD1, mitochondrial	0.000552	0.000723255	0.675922	0.49909	0.939269
X22530.111	PHYHD1	Phytanoyl-CoA dioxygenase domain-containing protein 1	-0.000312	-0.000284402	-0.675825	0.49915	0.939269
X25242.12	CATIP	Ciliogenesis-associated TTC17-interacting protein	-0.000275	-0.000399041	-0.67552	0.49935	0.939269
X5900.11	HINT1	Histidine triad nucleotide-binding protein 1	0.000726	0.000348273	0.675489	0.49936	0.939269
X20931.156	AUH	Methylglutaconyl-CoA hydratase, mitochondrial	-0.000368	0.000251571	0.675421	0.49941	0.939269
X11436.6	INA	Alpha-internexin	6.42e-05	-0.000266732	-0.675371	0.49944	0.939269
X6558.5	COLEC10	Collectin-10	-0.000208	0.000174124	0.675038	0.49965	0.939269
X6932.42	ITGA5	Integrin alpha-5	-0.000251	-0.000165739	-0.675035	0.49965	0.939269
X6572.10	LRRTM4	Leucine-rich repeat transmembrane neuronal protein 4:Isoform 2, Extracellular domain	4.21e-05	0.000218149	0.674835	0.49978	0.939269
X21231.3	CHRNA5	Neuronal acetylcholine receptor subunit alpha-5	0.000268	-0.000159893	-0.674773	0.49982	0.939269
X17427.26	NLGN3	Neuroligin-3	0.000401	-0.000240813	-0.674158	0.50021	0.939269
X21676.17	SERPINB2	PAI-2	-0.00103	0.000441461	0.674166	0.50021	0.939269
X17783.9	MMAB	Cob(I)yrinic acid a,c-diamide adenosyltransferase, mitochondrial	-7.56e-05	-0.000587294	-0.674112	0.50024	0.939269
X5623.11	CD300LF	CMRF35-like molecule 1	-9.79e-05	-0.000154957	-0.673918	0.50036	0.939269
X6225.3	PRSS8	Prostasin	-0.000469	-0.000308901	-0.673769	0.50046	0.939269
X3376.49	IL17RD	Interleukin-17 receptor D	0.000107	-0.000283985	-0.673633	0.50054	0.939269
X8299.66	LILRA4	Leukocyte immunoglobulin-like receptor subfamily A member 4	0.000343	-0.000469752	-0.673373	0.50071	0.939269
X14713.46	AZU1	Azurocidin	-6.93e-05	0.000188809	0.672988	0.50095	0.939269
X20120.101	AMIGO1	Amphoterin-induced protein 1:Extracellular domain	-0.000238	-0.000233952	-0.67287	0.50103	0.939269
X10832.24	B4GALT6	Beta-1,4-galactosyltransferase 6	-0.00193	0.000354084	0.672669	0.50116	0.939269
X3042.7	MB	Myoglobin	0.000224	0.000470775	0.672428	0.50131	0.939269
X22531.44	PITX2	Pituitary homeobox 2	9.59e-05	-0.000182062	-0.672253	0.50142	0.939269
X4237.70	LCMT1	Leucine carboxyl methyltransferase 1	0.000136	-0.000197954	-0.671836	0.50169	0.939269
X9541.15	B3GALT1	Beta-1,3-galactosyltransferase 1	0.000188	0.00018152	0.671668	0.5018	0.939269
X19278.19	RAB1B	Ras-related protein Rab-1B	-0.00054	0.000392226	0.671505	0.5019	0.939269
X23367.8	ANKRD40	Ankyrin repeat domain-containing protein 40	-0.000138	0.000222176	0.671037	0.5022	0.939269
X9816.37	ISOC1	Isochorismatase domain-containing protein 1	0.000839	0.00032049	0.670621	0.50246	0.939269
X19325.21	ABHD14B	Protein ABHD14B	6.72e-05	-0.00028996	-0.670509	0.50253	0.939269
X15640.54	TAGLN	Transgelin	0.00154	0.000482083	0.669595	0.50312	0.939269
X14587.16	GDF11	Growth/differentiation factor 11	0.000138	0.000410725	0.669508	0.50317	0.939269
X13972.4	HSD17B14	17-beta-hydroxysteroid dehydrogenase 14	3.97e-05	-0.000235281	-0.669278	0.50332	0.939269
X20923.10	MDP1	Magnesium-dependent phosphatase 1	0.0023	0.000380776	0.669276	0.50332	0.939269
X23522.1	GIMD1	GTPase IMAP family member GIMD1	-3.46e-05	0.000369872	0.66925	0.50334	0.939269
X25070.18	MICAL1	Protein-methionine sulfoxide oxidase MICAL1	-0.00033	0.000395939	0.66917	0.50339	0.939269
X13378.80	C5orf63	Glutaredoxin-like protein C5orf63	-0.000223	0.000214497	0.669128	0.50341	0.939269
X14246.50	DOK2	Docking protein 2	-9.81e-05	-0.000653035	-0.669077	0.50345	0.939269
X23259.23	EEF1AKMT1	EEF1A lysine methyltransferase 1	-0.000167	0.000565234	0.669064	0.50345	0.939269
X24416.20	SND1	Staphylococcal nuclease domain-containing protein 1	-0.000129	0.000323185	0.668906	0.50356	0.939269
X18158.45	CASP8	Caspase-8	1.89e-05	-0.000218954	-0.668833	0.5036	0.939269
X11653.69	SLC6A9	Sodium- and chloride-dependent glycine transporter 1	-2.9e-06	-0.000206446	-0.667989	0.50414	0.939269
X25284.47	UBA6	Ubiquitin-like modifier-activating enzyme 6	-0.000554	0.000390642	0.667958	0.50416	0.939269
X3069.52	IGHM	Immunoglobulin M	0.00124	0.000862296	0.667783	0.50427	0.939269
X8998.15	HS3ST4	Heparan sulfate glucosamine 3-O-sulfotransferase 4	0.000172	0.000182696	0.667741	0.5043	0.939269
X9875.107	THOC1	THO complex subunit 1	-8.07e-05	0.000180631	0.666896	0.50484	0.939269
X17797.1	CUL1	Cullin-1	-8.73e-06	-0.000188005	-0.666262	0.50524	0.939269
X13503.19	ARL6IP5	PRA1 family protein 3	-0.000149	-0.000852372	-0.666049	0.50538	0.939269
X11825.27	PPARGC1A	Peroxisome proliferator-activated receptor gamma coactivator 1-alpha	0.000143	-0.000157335	-0.665898	0.50548	0.939269
X5581.28	FGL1	Fibrinogen-like protein 1	-0.000179	0.000689856	0.665606	0.50566	0.939269
X13474.40	GSTK1	Glutathione S-transferase kappa 1	-0.000102	-0.000349127	-0.665601	0.50567	0.939269
X8089.173	NR4A1	Nuclear receptor subfamily 4 group A member 1	-7.47e-05	0.00016933	0.665482	0.50574	0.939269
X9877.28	CRKL	Crk-like protein	0.00315	-0.000244522	-0.665412	0.50579	0.939269
X7737.76	ITGB6	Integrin beta-6	-0.00011	0.000243913	0.665382	0.50581	0.939269
X8984.28	LRCH4	Leucine-rich repeat and calponin homology domain-containing protein 4:Leucine-rich repeat 5	0.000116	0.000208274	0.665155	0.50595	0.939269
X13518.5	ASAP2	Arf-GAP with SH3 domain, ANK repeat and PH domain-containing protein 2	2.12e-05	0.000569403	0.66509	0.50599	0.939269
X9474.22	ASGR2	Asialoglycoprotein receptor 2	-0.00023	-0.000255847	-0.664884	0.50612	0.939269
X21002.1	NUDCD2	NudC domain-containing protein 2	0.000941	0.000510295	0.66482	0.50617	0.939269
X21715.40	SENP1	Sentrin-specific protease 1	-1.02e-05	0.00020334	0.664777	0.50619	0.939269
X2771.35	IGFBP1	Insulin-like growth factor-binding protein 1	0.000563	0.00153068	0.664357	0.50646	0.939269
X4330.4	KLK3	Prostate-specific antigen	9.66e-05	-0.000282885	-0.663578	0.50696	0.939269
X9264.11	CTSO	Cathepsin O	0.000499	0.000321172	0.663416	0.50706	0.939269
X9059.14	RAPGEF5	Rap guanine nucleotide exchange factor 5	-0.000335	-0.000216303	-0.663341	0.50711	0.939269
X8485.7	KEAP1	Kelch-like ECH-associated protein 1	-6.04e-05	-0.00020453	-0.663241	0.50718	0.939269
X6077.63	ADA2	Adenosine deaminase CECR1	0.00277	0.000798301	0.662916	0.50738	0.939269
X7006.4	COL25A1	Collagen alpha-1(XXV) chain	-1.77e-05	-0.000216614	-0.662728	0.50751	0.939269
X19303.64	PET117	Protein PET117 homolog, mitochondrial	0.000595	-0.000233353	-0.662312	0.50777	0.939269
X7695.106	SQSTM1	Sequestosome-1	-0.000138	0.000258319	0.662296	0.50778	0.939269
X24693.5	CLIC3	Chloride intracellular channel protein 3	0.000118	-0.000414973	-0.662265	0.5078	0.939269
X25488.6	PLEKHO2	Pleckstrin homology domain-containing family O member 2	-6.81e-05	0.000515251	0.662132	0.50789	0.939269
X5484.63	RPS3A	40S ribosomal protein S3a	-5.37e-05	-0.000258937	-0.661999	0.50797	0.939269
X19123.6	NFKBID	NF-kappa-B inhibitor delta	-0.000254	-0.00022611	-0.66199	0.50798	0.939269
X10623.19	MUC1	Mucin-1:region 1	6.7e-05	0.0001927	0.661827	0.50808	0.939269
X14115.34	ADM	Adrenomedullin	-0.000105	-0.000189967	-0.661042	0.50859	0.939269
X19120.33	DAO	D-amino-acid oxidase	0.000209	-0.000267486	-0.6608	0.50874	0.939269
X13387.55	EHF	ETS homologous factor	0.000224	0.000244327	0.660369	0.50902	0.939269
X24430.11	ZNF580	Zinc finger protein 580	-0.000116	-0.000172765	-0.66021	0.50912	0.939269
X19243.2	PFDN2	Prefoldin subunit 2	0.000992	-0.00020911	-0.659793	0.50939	0.939269
X16288.17	EPHA4	Ephrin type-A receptor 4	-0.000445	-0.000319519	-0.65952	0.50956	0.939269
X4697.59	CSF2	Granulocyte-macrophage colony-stimulating factor	0.000181	-0.000358183	-0.658885	0.50997	0.939269
X21106.206	CETN1	Centrin-1	-2.78e-05	-0.00029751	-0.65861	0.51015	0.939269
X5487.7	SLAMF7	SLAM family member 7	0.00302	0.000802926	0.658541	0.51019	0.939269
X5102.55	MICB	MHC class I polypeptide-related sequence B	0.000826	-0.00053852	-0.658076	0.51049	0.939269
X11454.87	EIF3G	Eukaryotic translation initiation factor 3 subunit G	0.00023	-0.000276602	-0.65805	0.51051	0.939269
X12830.4	SAP18	Histone deacetylase complex subunit SAP18	-0.000358	-0.000251756	-0.658017	0.51053	0.939269
X22394.8	TCF21	Transcription factor 21	-6.98e-05	-0.000424174	-0.657777	0.51068	0.939269
X3585.54	BSG	Basigin	-0.000509	0.000221891	0.657774	0.51068	0.939269
X13973.62	TTL	Tubulin--tyrosine ligase	0.0001	0.000432179	0.657766	0.51069	0.939269
X9075.121	MINAR1	UPF0258 protein KIAA1024	0.000166	0.000177395	0.657711	0.51072	0.939269
X19558.10	LRP4	Low-density lipoprotein receptor-related protein 4	-0.00118	0.000366349	0.657522	0.51085	0.939269
X5723.4	INSL3	Insulin-like 3	-0.000457	-0.000263428	-0.657039	0.51116	0.939269
X23266.62	MITD1	MIT domain-containing protein 1	-0.000341	-0.000331363	-0.657001	0.51118	0.939269
X12772.8	NUP98	Nuclear pore complex protein Nup98-Nup96	0.000249	-0.000307973	-0.656932	0.51122	0.939269
X8399.6	STK17B	Serine/threonine-protein kinase 17B	9.8e-05	0.000170677	0.656631	0.51142	0.939269
X4146.58	NTF4	Neurotrophin-4	0.000191	-0.000252892	-0.656553	0.51147	0.939269
X8888.33	SMIM9	Small integral membrane protein 9	-0.000113	-0.000355883	-0.656552	0.51147	0.939269
X23394.125	GAS2	Growth arrest-specific protein 2	5.04e-05	-0.000499427	-0.656233	0.51167	0.939269
X10809.14	KLRB1	Killer cell lectin-like receptor subfamily B member 1	0.000232	0.000297774	0.656067	0.51178	0.939269
X10714.7	ACE	Angiotensin-converting enzyme	-0.000594	-0.000498156	-0.656055	0.51179	0.939269
X18179.56	SMS	Spermine synthase	-0.000286	-0.000218328	-0.655692	0.51202	0.939269
X13991.47	EIF4G3	Eukaryotic translation initiation factor 4 gamma 3	-1.61e-05	-0.000205266	-0.655323	0.51226	0.939269
X10955.4	CLEC10A	C-type lectin domain family 10 member A	-1.37e-06	-0.000205537	-0.654884	0.51254	0.939269
X25036.10	RANGAP1	Ran GTPase-activating protein 1	-0.000155	0.000627874	0.654459	0.51282	0.939269
X18178.13	SARS1	Serine--tRNA ligase, cytoplasmic	-0.000502	-0.000233199	-0.654343	0.51289	0.939269
X5654.70	TMX3	Protein disulfide-isomerase TMX3	-0.000869	-0.00033492	-0.654158	0.51301	0.939269
X11645.9	P4HA1	Prolyl 4-hydroxylase subunit alpha-1	0.000202	-0.000186903	-0.65411	0.51304	0.939269
X8748.45	CD74	HLA class II histocompatibility antigen gamma chain	2.4e-05	-0.000236755	-0.653946	0.51315	0.939269
X12851.5	POLM	DNA-directed DNA/RNA polymerase mu	9.78e-05	-0.00026881	-0.653897	0.51318	0.939269
X13242.134	SHANK3	SH3 and multiple ankyrin repeat domains protein 3	0.00156	-0.00053877	-0.653856	0.5132	0.939269
X21308.44	DHRS4	Dehydrogenase/reductase SDR family member 4	-0.00029	-0.000289508	-0.653794	0.51324	0.939269
X2638.12	CSF1R	Macrophage colony-stimulating factor 1 receptor	0.000685	-0.000618533	-0.65351	0.51343	0.939269
X21119.1	CBR4	Carbonyl reductase family member 4	-2.8e-05	0.00024808	0.653339	0.51354	0.939269
X13422.66	ENOX2	Ecto-NOX disulfide-thiol exchanger 2	-1.71e-05	0.000143498	0.65325	0.5136	0.939269
X13374.4	DEFB113	Beta-defensin 113	6.88e-05	0.000551733	0.652934	0.5138	0.939269
X22984.10	EIF4A2	Eukaryotic initiation factor 4A-II	0.0021	-0.00037772	-0.652866	0.51384	0.939269
X8660.5	OLFML3	Olfactomedin-like protein 3	0.000341	-0.000318191	-0.652865	0.51384	0.939269
X18198.51	HBQ1	Hemoglobin subunit theta-1	-0.000127	0.000189707	0.652691	0.51396	0.939269
X3418.12	CAMK1D	Calcium/calmodulin-dependent protein kinase type 1D	5.94e-05	-0.000236514	-0.652394	0.51415	0.939269
X17156.72	DCLK1	Serine/threonine-protein kinase DCLK1	0.00353	-0.000379739	-0.652044	0.51437	0.939269
X21718.150	HYAL4	Hyaluronidase-4	3.21e-05	-0.000184963	-0.651985	0.51441	0.939269
X3060.43	C9	Complement component C9	0.000213	0.000389868	0.651974	0.51442	0.939269
X24642.21	FAM92A	Protein FAM92A	4.73e-06	0.000219455	0.651882	0.51448	0.939269
X19788.6	MAT2A	S-adenosylmethionine synthetase isoform type-2	not passQC in CSF	0.000328692	0.651132	0.51496	0.939646
X5657.28	ST3GAL1	CMP-N-acetylneuraminate-beta-galactosamide-alpha-2,3-sialyltransferase 1	4.91e-05	0.000385392	0.651125	0.51497	0.939646
X9220.7	EPHB3	Ephrin type-B receptor 3	-0.000357	-0.000287606	-0.650925	0.51509	0.939646
X20432.6	PGPEP1	Pyroglutamyl-peptidase 1	-0.000239	-0.000301453	-0.650544	0.51534	0.939856
X21124.17	YAE1	Yae1 domain-containing protein 1	-0.000193	0.000362055	0.650276	0.51551	0.939921
X24891.54	EPS8L2	Epidermal growth factor receptor kinase substrate 8-like protein 2	0.000485	-0.000358193	-0.649976	0.51571	0.939941
X24457.12	USF2	USF2	-0.000202	0.00030022	0.649854	0.51579	0.939941
X24261.202	DAPK3	Death-associated protein kinase 3	-0.000142	0.000352399	0.648346	0.51676	0.940079
X20558.4	EPHA8	Ephrin type-A receptor 8	-8.47e-05	-0.000356327	-0.648298	0.51679	0.940079
X13095.51	REG1A	Lithostathine-1-alpha	-0.0013	0.000705665	0.648291	0.5168	0.940079
X20986.58	EGLN3	Egl nine homolog 3	-0.000569	-0.000250038	-0.648053	0.51695	0.940079
X12647.52	SETD2	Histone-lysine N-methyltransferase SETD2	0.000336	0.000174608	0.647777	0.51713	0.940079
X7763.25	CDH11	Cadherin-11:Cytoplasmic domain	0.000107	0.000237667	0.647767	0.51714	0.940079
X9986.14	NPW	Neuropeptide W	-0.00114	0.00170236	0.647753	0.51714	0.940079
X3450.4	KLK6	Kallikrein-6	-0.000106	-0.000289102	-0.64759	0.51725	0.940079
X17777.31	SDSL	Serine dehydratase-like	-0.000138	0.00036382	0.647458	0.51734	0.940079
X8969.49	CD14	Monocyte differentiation antigen CD14	0.000485	-0.000256614	-0.64727	0.51746	0.940079
X18931.40	SLIT3	Slit homolog 3 protein	9.93e-06	0.000359053	0.647238	0.51748	0.940079
X8318.13	SPRED1	Sprouty-related, EVH1 domain-containing protein 1	-0.00018	0.00022536	0.646968	0.51765	0.940079
X2827.23	CX3CL1	Fractalkine	-0.000409	-0.000447006	-0.646914	0.51769	0.940079
X23340.37	MRI1	Methylthioribose-1-phosphate isomerase	-0.000316	-0.000419431	-0.646811	0.51775	0.940079
X6568.18	HEPACAM2	HEPACAM family member 2:Isoform 2, Extracellular domain	-0.000161	0.000176609	0.646016	0.51827	0.940364
X5076.53	EPHA10	Ephrin type-A receptor 10	-0.0014	0.000246618	0.645817	0.5184	0.940364
X3381.24	LYN	Tyrosine-protein kinase Lyn, isoform B	-0.0013	-0.000602228	-0.645508	0.5186	0.940364
X8098.37	TBXAS1	Thromboxane-A synthase	-0.000244	0.00031428	0.645062	0.51889	0.940364
X7955.195	ITIH1	Inter-alpha-trypsin inhibitor heavy chain H1	0.00237	0.00020793	0.645001	0.51893	0.940364
X13032.1	BECN1	Beclin-1	-0.00015	-0.000156508	-0.644611	0.51918	0.940364
X21961.14	CD2AP	CD2-associated protein	-0.000472	0.00046544	0.644575	0.5192	0.940364
X7981.230	B3GALT6	Beta-1,3-galactosyltransferase 6	-0.000378	0.000170204	0.644531	0.51923	0.940364
X13596.3	RAB27B	Ras-related protein Rab-27B	-6.08e-05	-0.000158996	-0.644213	0.51944	0.940364
X4145.58	NTF3	Neurotrophin-3	-6.38e-05	0.000357041	0.644129	0.51949	0.940364
X13472.35	HDHD2	Haloacid dehalogenase-like hydrolase domain-containing protein 2	8.15e-05	0.000397168	0.643994	0.51958	0.940364
X9525.1	PTK7	Inactive tyrosine-protein kinase 7	0.000585	0.000294935	0.643906	0.51964	0.940364
X9577.26	SYT2	Synaptotagmin-2	0.000123	-0.00024686	-0.643414	0.51996	0.940364
X4973.18	BIRC3	Baculoviral IAP repeat-containing protein 3	5.64e-05	0.000271098	0.643363	0.51999	0.940364
X10938.13	CD58	Lymphocyte function-associated antigen 3	0.000216	0.000171852	0.6431	0.52016	0.940364
X20512.2	MCAM	Melanoma-associated antigen MUC18	-0.000672	0.000365709	0.642952	0.52026	0.940364
X16818.200	CDCP1	CUB domain-containing protein 1	0.000935	-0.000580955	-0.642915	0.52028	0.940364
X8863.3	PIK3R1	Phosphatidylinositol 3-kinase regulatory subunit alpha	0.000123	-0.000272973	-0.642835	0.52033	0.940364
X14052.26	UNC13A	Protein unc-13 homolog A	0.00011	-0.000173581	-0.642567	0.52051	0.940446
X6433.57	FAM20A	Pseudokinase FAM20A	-0.000203	-0.00029111	-0.640855	0.52162	0.941415
X11494.4	ELL2	RNA polymerase II elongation factor ELL2	0.000274	-0.000222557	-0.640825	0.52164	0.941415
X7790.21	LIF	Leukemia inhibitory factor	5.8e-05	-0.000173724	-0.640772	0.52167	0.941415
X21536.65	CPLX3	Complexin-3	0.000544	0.000244625	0.640647	0.52175	0.941415
X9898.161	ARID1A	AT-rich interactive domain-containing protein 1A	9.36e-05	0.000297908	0.640553	0.52181	0.941415
X19134.66	POLR2K	DNA-directed RNA polymerases I, II, and III subunit RPABC4	-9.53e-05	-0.000309244	-0.640409	0.52191	0.941415
X18327.6	SNX5	Sorting nexin-5	-0.000616	-0.000322502	-0.64028	0.52199	0.941415
X9233.71	TFPI2	Tissue factor pathway inhibitor 2	-9.96e-06	0.00032667	0.639719	0.52236	0.9415
X11112.18	TMEM167A	Protein kish-A	0.000162	-0.000192572	-0.639521	0.52248	0.9415
X17397.8	HSD17B11	Estradiol 17-beta-dehydrogenase 11	0.000115	-0.000162306	-0.639406	0.52256	0.9415
X17138.8	GSTA1	Glutathione S-transferase A1	0.000158	0.000533304	0.639301	0.52263	0.9415
X8960.3	ERAP2	Endoplasmic reticulum aminopeptidase 2	-0.00138	-0.000534351	-0.639103	0.52276	0.9415
X12351.25	STAT1	Signal transducer and activator of transcription 1-alpha/beta	-9.39e-05	-0.000441255	-0.638816	0.52294	0.9415
X4995.16	HPGD	15-hydroxyprostaglandin dehydrogenase [NAD(+)]	0.000131	0.000172637	0.638651	0.52305	0.9415
X2915.6	PCNA	Proliferating cell nuclear antigen	-0.000201	0.000157148	0.638408	0.52321	0.9415
X5090.49	LILRB1	Leukocyte immunoglobulin-like receptor subfamily B member 1	0.000925	-0.000432927	-0.638337	0.52325	0.9415
X25947.116	PIK3C3	Phosphatidylinositol 3-kinase catalytic subunit type 3	-1.31e-05	-0.000330632	-0.638053	0.52344	0.941518
X2683.1	C3	Complement C3b, inactivated	0.000159	0.000478043	0.637909	0.52353	0.941518
X15322.35	CRADD	Death domain-containing protein CRADD	6.77e-05	-0.000335108	-0.637646	0.5237	0.941582
X18397.5	AKR1C4	Aldo-keto reductase family 1 member C4	-0.000134	0.00133742	0.637358	0.52389	0.941607
X6620.82	LINGO1	Leucine-rich repeat and immunoglobulin-like domain-containing nogo receptor-interacting protein 1	-0.00106	-0.000336231	-0.637067	0.52408	0.941607
X9038.12	JTB	Protein JTB	-0.000285	0.000214837	0.636493	0.52445	0.941607
X5085.18	IL20RA	Interleukin-20 receptor subunit alpha	0.000387	-0.00018077	-0.636347	0.52455	0.941607
X24289.1	LSMEM1	Coiled-coil domain-containing transmembrane protein C7orf53	0.000126	-0.000148808	-0.636227	0.52463	0.941607
X12594.5	GCA	Grancalcin	0.000125	-0.000368221	-0.635449	0.52514	0.941607
X19612.3	CD81	CD81 antigen	3.3e-05	0.00013272	0.635409	0.52516	0.941607
X6455.52	HAPLN4	Hyaluronan and proteoglycan link protein 4	0.000411	-0.00018039	-0.635384	0.52518	0.941607
X17778.19	RAB32	Ras-related protein Rab-32	0.000267	-0.000530515	-0.634967	0.52545	0.941607
X19194.9	DTD1	D-tyrosyl-tRNA(Tyr) deacylase 1	0.00183	0.000471265	0.63464	0.52566	0.941607
X23596.17	CCDC89	Coiled-coil domain-containing protein 89	-0.000146	0.000201416	0.634559	0.52572	0.941607
X17856.23	NT5M	5'(3')-deoxyribonucleotidase, mitochondrial	0.000111	-0.000500709	-0.634444	0.52579	0.941607
X24649.11	NTAQ1	Protein N-terminal glutamine amidohydrolase	-0.000196	0.00231018	0.634287	0.52589	0.941607
X4925.54	MMP13	Collagenase 3	0.000133	-0.000358391	-0.634172	0.52597	0.941607
X4135.84	IGHE	Immunoglobulin E	0.000102	0.0028785	0.634048	0.52605	0.941607
X23531.79	HSH2D	Hematopoietic SH2 domain-containing protein	0.000209	0.000207422	0.633803	0.52621	0.941607
X24647.3	APOBEC2	C->U-editing enzyme APOBEC-2	0.00078	0.000679093	0.633685	0.52629	0.941607
X8367.142	VSIG1	V-set and immunoglobulin domain-containing protein 1	3.16e-05	0.000166687	0.633662	0.5263	0.941607
X12625.138	KLHL7	Kelch-like protein 7	-0.000455	0.000281724	0.633489	0.52641	0.941607
X9412.52	ACVR2B	Activin receptor type-2B	-0.00017	-0.000155189	-0.633493	0.52641	0.941607
X3627.71	MMEL1	Membrane metallo-endopeptidase-like 1	-0.00135	0.000186428	0.633045	0.5267	0.941884
X12437.18	ULK3	Serine/threonine-protein kinase ULK3	-0.000153	0.000159086	0.632012	0.52738	0.942162
X10703.203	SUDS3	Sin3 histone deacetylase corepressor complex component SDS3	-0.000238	0.000186405	0.631989	0.52739	0.942162
X12643.4	ARRB1	Beta-arrestin-1	0.000149	-0.000379615	-0.631683	0.52759	0.942162
X25061.8	ELMO2	Engulfment and cell motility protein 2	-0.000269	-0.00035359	-0.631581	0.52766	0.942162
X11549.6	ISL1	Insulin gene enhancer protein ISL-1	-0.000126	0.00019148	0.6312	0.52791	0.942162
X22085.86	BMI1	Polycomb complex protein BMI-1	-1.26e-05	0.00021238	0.63105	0.52801	0.942162
X24718.8	LRRC75A	Leucine-rich repeat-containing protein 75A	0.000125	-0.000335982	-0.630886	0.52812	0.942162
X13384.110	FH	Fumarate hydratase, mitochondrial	-0.000108	0.000606247	0.630733	0.52822	0.942162
X10076.1	AP4M1	AP-4 complex subunit mu-1	-7.74e-05	-0.000247717	-0.630496	0.52837	0.942162
X20402.11	TRAPPC2	Trafficking protein particle complex subunit 2	0.00021	-0.000309111	-0.630408	0.52843	0.942162
X23374.42	NECAB3	N-terminal EF-hand calcium-binding protein 3	-0.000293	-0.000451316	-0.630215	0.52855	0.942162
X5727.35	B3GLCT	Beta-1,3-glucosyltransferase	-0.00042	0.000344454	0.6302	0.52856	0.942162
X4132.27	FST	Follistatin	0.000169	-0.000193289	-0.629452	0.52905	0.942162
X4801.13	LPO	Lactoperoxidase	3.65e-06	0.00055145	0.629193	0.52922	0.942162
X14077.6	FCN3	Ficolin-3	-1.47e-05	-0.000373884	-0.628864	0.52944	0.942162
X6413.79	LIPK	Lipase member K	0.000249	0.000182619	0.628825	0.52946	0.942162
X9590.10	COX7A2L	Cytochrome c oxidase subunit 7A-related protein, mitochondrial	0.000262	-0.00126982	-0.628771	0.5295	0.942162
X19130.81	SERPINB8	Serpin B8	-0.000416	-0.000275632	-0.628758	0.52951	0.942162
X23284.5	LMO4	LIM domain only transcription factor protein 4	8.06e-05	0.000268838	0.628747	0.52951	0.942162
X7795.14	KLRC3	NKG2-E type II integral membrane protein:Isoform H, Cytoplasmic domain	0.000291	-0.000307407	-0.628491	0.52968	0.942162
X21759.23	USP1|WDR48	UBP1/WDR48 Complex	-0.000271	0.000167061	0.627975	0.53002	0.942162
X13651.54	ZFP91	E3 ubiquitin-protein ligase ZFP91	8.09e-05	-0.000448165	-0.627929	0.53005	0.942162
X13613.23	AK5	Adenylate kinase isoenzyme 5	-0.000789	0.0004008	0.62764	0.53024	0.942162
X21529.6	UBASH3A	Ubiquitin-associated and SH3 domain-containing protein A	-0.000102	-0.000203754	-0.627448	0.53037	0.942162
X5714.88	IFNA6	Interferon alpha-6	-7.54e-05	-0.0001621	-0.62714	0.53057	0.942162
X13960.15	AGAP3	Arf-GAP with GTPase, ANK repeat and PH domain-containing protein 3	0.000355	0.000286468	0.626837	0.53077	0.942162
X8957.72	ERLEC1	Endoplasmic reticulum lectin 1	-0.000388	-0.000214657	-0.626804	0.53079	0.942162
X10748.216	PCDHB2	Protocadherin beta-2	-0.0001	-0.000243129	-0.626203	0.53118	0.942162
X5728.60	FCRL1	Fc receptor-like protein 1	-0.000352	-0.000586617	-0.625764	0.53147	0.942162
X19239.5	ARF1	ADP-ribosylation factor 1	0.00191	0.000282804	0.625747	0.53148	0.942162
X12623.84	JARID2	Protein Jumonji	4.83e-05	0.000221272	0.625233	0.53182	0.942162
X7016.12	GCNT1	Beta-1,3-galactosyl-O-glycosyl-glycoprotein beta-1,6-N-acetylglucosaminyltransferase	-4.7e-05	-0.000176105	-0.624908	0.53203	0.942162
X3331.8	RGMB	RGM domain family member B	-0.000797	-0.000270715	-0.62473	0.53215	0.942162
X23530.3	TMOD4	Tropomodulin-4	not passQC in CSF	0.000553214	0.624673	0.53219	0.942162
X10890.135	LCTL	Lactase-like protein	-5.77e-05	0.000169643	0.624614	0.53222	0.942162
X6444.15	PSG3	Pregnancy-specific beta-1-glycoprotein 3	3.56e-05	-0.000464905	-0.624407	0.53236	0.942162
X5069.9	CD55	Complement decay-accelerating factor	-0.000263	0.000250377	0.624323	0.53242	0.942162
X18402.1	AMMECR1L	AMMECR1-like protein	-0.000329	-0.000249541	-0.623877	0.53271	0.942162
X13062.4	GMFG	Glia maturation factor gamma	0.000326	-0.000471997	-0.623847	0.53273	0.942162
X12835.101	PYDC1	Pyrin domain-containing protein 1	0.000115	0.000181551	0.623525	0.53294	0.942162
X7780.34	MZB1	Marginal zone B- and B1-cell-specific protein	0.00015	0.00032592	0.623381	0.53303	0.942162
X10713.151	CD300LB	CMRF35-like molecule 7	-0.000125	0.000187005	0.623221	0.53314	0.942162
X6920.1	GFRAL	GDNF family receptor alpha-like	-0.00013	0.000256711	0.623191	0.53316	0.942162
X20574.8	CD81	CD81 antigen	0.000138	0.000243676	0.623177	0.53317	0.942162
X7863.50	PGRMC1	Membrane-associated progesterone receptor component 1	8.98e-05	-0.000371665	-0.62317	0.53317	0.942162
X21916.82	OTULIN	Ubiquitin thioesterase otulin	-0.000397	0.000178895	0.623125	0.5332	0.942162
X12504.26	LMOD1	Leiomodin-1	0.000114	0.000223536	0.623106	0.53321	0.942162
X19331.18	BAIAP2	Brain-specific angiogenesis inhibitor 1-associated protein 2	-5.13e-06	-0.000279567	-0.622923	0.53333	0.942162
X9607.39	PRR27	Proline-rich protein 27	-5.24e-05	-0.000233639	-0.62272	0.53347	0.942171
X5947.90	THPO	Thrombopoietin	0.000959	0.000380589	0.622452	0.53364	0.942233
X13977.28	BARD1	BRCA1-associated RING domain protein 1	4.96e-05	0.000134432	0.62201	0.53394	0.942525
X11513.92	CD38	ADP-ribosyl cyclase/cyclic ADP-ribose hydrolase 1	-5.09e-05	-0.000153606	-0.62142	0.53432	0.942843
X21141.9	LRATD2	Protein FAM84B	0.00114	-0.000330447	-0.621321	0.53439	0.942843
X22561.3	LYPD8	Uncharacterized protein UNQ511/PRO1026	0.000129	0.000413172	0.620914	0.53466	0.943081
X21343.3	ARC	Activity-regulated cytoskeleton-associated protein	0.000474	0.000318863	0.620691	0.5348	0.94309
X24950.21	SARG	Specifically androgen-regulated gene protein	-5.53e-05	0.00043918	0.620216	0.53512	0.943231
X21361.8	TXNRD3NB	Protein TXNRD3NB	-0.000291	0.000197078	0.620159	0.53515	0.943231
X13423.94	PRXL2A	Redox-regulatory protein FAM213A	-0.000145	0.00029853	0.619794	0.53539	0.943416
X19279.42	RBP1	Retinol-binding protein 1	0.000469	0.000159171	0.619559	0.53555	0.943459
X8348.4	EPHB2	Ephrin type-B receptor 2	-0.000831	0.000325964	0.618809	0.53604	0.943661
X13567.1	DPYSL2	Dihydropyrimidinase-related protein 2	not passQC in CSF	0.000946156	0.618717	0.5361	0.943661
X18884.22	DNAJB4	DnaJ homolog subfamily B member 4	-0.000114	0.000519758	0.618628	0.53616	0.943661
X11135.5	MRPL55	39S ribosomal protein L55, mitochondrial	0.000107	-0.00056538	-0.618353	0.53634	0.943661
X5481.16	RASA1	Ras GTPase-activating protein 1	-0.000454	0.000396477	0.618362	0.53634	0.943661
X9065.28	TXLNA	Alpha-taxilin	-0.000204	-0.000244929	-0.617627	0.53682	0.944268
X3378.49	KLK7	Kallikrein-7	not passQC in CSF	0.000478841	0.617275	0.53705	0.944435
X13650.11	KCNIP1	Kv channel-interacting protein 1	-0.000331	0.000216824	0.616998	0.53724	0.944531
X9077.10	MAN1A2	Mannosyl-oligosaccharide 1,2-alpha-mannosidase IB	-0.000167	-0.000211955	-0.616692	0.53744	0.944645
X23556.4	VGLL4	Transcription cofactor vestigial-like protein 4	-0.000111	-0.000176917	-0.616331	0.53768	0.944677
X5803.24	C3	Complement C3d fragment	0.000859	0.000454445	0.615931	0.53794	0.944677
X5183.53	PRKAA1|PRKAB1|PRKAG1	AMP Kinase (alpha1beta1gamma1)	0.000228	-0.000158543	-0.615831	0.53801	0.944677
X21181.10	LRP2BP	LRP2-binding protein	-7.87e-05	0.00015349	0.615316	0.53835	0.944677
X2857.70	NR3C1	Glucocorticoid receptor	0.000201	0.000262215	0.615282	0.53837	0.944677
X22541.46	GINS1	DNA replication complex GINS protein PSF1	-0.000337	-0.000208694	-0.615247	0.53839	0.944677
X8055.33	DGCR2	Integral membrane protein DGCR2/IDD	-0.000222	-0.000156012	-0.615181	0.53844	0.944677
X18286.3	ZWINT	ZW10 interactor	-0.00053	-0.000304938	-0.615015	0.53854	0.944677
X11173.29	MILR1	Allergin-1	0.000276	0.000142869	0.614728	0.53873	0.944744
X7090.17	GALNT1	Polypeptide N-acetylgalactosaminyltransferase 1	-0.000257	-0.000150667	-0.614283	0.53903	0.944744
X25889.108	AIM2	Absent in melanoma 2	0.000197	0.00019476	0.613949	0.53925	0.944744
X12705.9	HERC1	Probable E3 ubiquitin-protein ligase HERC1	0.000745	0.000153164	0.613857	0.53931	0.944744
X11596.47	ZNF75D	Zinc finger protein 75D	-1.79e-05	0.000163018	0.613816	0.53934	0.944744
X9547.29	EMID1	EMI domain-containing protein 1	-0.000252	-0.00025698	-0.61374	0.53939	0.944744
X23670.11	DPH2	2-(3-amino-3-carboxypropyl)histidine synthase subunit 2	5.17e-05	0.000253606	0.613122	0.5398	0.945225
X19488.1	PDCD6	Programmed cell death protein 6	-0.000416	0.000192049	0.612879	0.53996	0.945268
X7766.25	ZP4	Zona pellucida sperm-binding protein 4	-0.000169	0.00015457	0.611974	0.54056	0.945622
X23292.1	CEP112	Centrosomal protein of 112 kDa	-7.84e-05	-0.000206225	-0.611625	0.54079	0.945622
X10432.3	SHISAL1	Uncharacterized protein KIAA1644	-9.61e-05	0.000181395	0.611384	0.54095	0.945622
X14705.1	VEGFD	Vascular endothelial growth factor D	-4.82e-05	0.000316217	0.611246	0.54104	0.945622
X3766.51	STX1A	Syntaxin-1A	0.00148	0.000155863	0.610978	0.54121	0.945622
X7785.1	EFNB3	Ephrin-B3:Cytoplasmic domain	-0.000271	0.000405834	0.610843	0.5413	0.945622
X5586.66	MINPP1	Multiple inositol polyphosphate phosphatase 1	-0.000388	0.000257113	0.610673	0.54142	0.945622
X24711.21	SHOX	Short stature homeobox protein	4.99e-05	0.000218796	0.610424	0.54158	0.945622
X9379.248	SMIM10	Small integral membrane protein 10	not passQC in CSF	0.000233807	0.610417	0.54159	0.945622
X20943.14	NAA50	N-alpha-acetyltransferase 50	-4.07e-05	0.000326827	0.610155	0.54176	0.945622
X6374.7	MMP20	Matrix metalloproteinase-20	1.3e-05	-0.000243158	-0.609952	0.54189	0.945622
X14041.13	GZMB	Granzyme B	0.000185	0.00020572	0.609761	0.54202	0.945622
X13042.7	KCNA10	Potassium voltage-gated channel subfamily A member 10	-0.000108	-0.000220707	-0.609419	0.54225	0.945622
X15562.24	GUSB	Beta-glucuronidase	0.00114	-0.00102362	-0.608797	0.54266	0.945622
X23210.4	ETV2	ETS translocation variant 2	-3.32e-05	-0.000414992	-0.608321	0.54297	0.945622
X18914.188	PAFAH2	Platelet-activating factor acetylhydrolase 2, cytoplasmic	8.17e-05	-0.000266587	-0.608248	0.54302	0.945622
X21752.10	RHOT1	Mitochondrial Rho GTPase 1	0.000313	-0.000527349	-0.608227	0.54304	0.945622
X3651.50	KDR	Vascular endothelial growth factor receptor 2	0.000811	-0.000295365	-0.608204	0.54305	0.945622
X19317.114	ACP3	Prostatic acid phosphatase	0.000321	0.000202782	0.607497	0.54352	0.945622
X9751.72	YBX1	Nuclease-sensitive element-binding protein 1	-7.8e-05	-0.000532575	-0.607502	0.54352	0.945622
X11988.24	PTPRH	Receptor-type tyrosine-protein phosphatase H	-0.000213	0.000160861	0.606832	0.54396	0.945622
X15523.9	ALAD	Delta-aminolevulinic acid dehydratase	0.000283	0.000650181	0.606688	0.54406	0.945622
X5465.32	HS6ST1	Heparan-sulfate 6-O-sulfotransferase 1	0.000212	0.000225494	0.606652	0.54408	0.945622
X11237.49	PCOLCE	Procollagen C-endopeptidase enhancer 1	5.3e-07	0.0004051	0.606545	0.54415	0.945622
X19112.2	TCEAL3	Transcription elongation factor A protein-like 3	0.00129	0.000394787	0.606198	0.54438	0.945622
X20553.2	PIK3IP1	Phosphoinositide-3-kinase-interacting protein 1	-0.000178	0.000175927	0.606194	0.54439	0.945622
X12436.84	GSTO1	Glutathione S-transferase omega-1	not passQC in CSF	-0.000338988	-0.606096	0.54445	0.945622
X23657.102	HNRNPLL	Heterogeneous nuclear ribonucleoprotein L-like	0.000193	0.000197175	0.60592	0.54457	0.945622
X2670.67	CKM	Creatine kinase M-type	0.000805	0.000532207	0.605881	0.54459	0.945622
X3635.76	OCIAD1	OCIA domain-containing protein 1	-0.000262	-0.000162086	-0.605892	0.54459	0.945622
X5690.49	TUFT1	Tuftelin	not passQC in CSF	-0.000251838	-0.605847	0.54462	0.945622
X12571.14	ARL3	ADP-ribosylation factor-like protein 3	0.000624	-0.000388917	-0.605556	0.54481	0.945622
X20563.48	TLR10	Toll-like receptor 10	-0.000242	-0.00032573	-0.605357	0.54494	0.945622
X20425.12	HHEX	Hematopoietically-expressed homeobox protein HHEX	-0.000647	0.000200582	0.605229	0.54503	0.945622
X12956.40	KIFBP	KIF1-binding protein	0.000718	-0.000475474	-0.605086	0.54512	0.945622
X21987.76	LPL	Lipoprotein lipase	-0.00162	-0.000195183	-0.604936	0.54522	0.945622
X19803.34	RBP2	Retinol-binding protein 2	not passQC in CSF	-0.000576889	-0.604756	0.54534	0.945622
X8100.15	ADM2	ADM2	-0.000115	-0.000317373	-0.604686	0.54539	0.945622
X14107.1	MTHFS	5-formyltetrahydrofolate cyclo-ligase	0.000196	-0.000484428	-0.604311	0.54564	0.945622
X4272.46	GPI	Glucose-6-phosphate isomerase	0.00646	0.000292137	0.604299	0.54565	0.945622
X18386.36	GLRX	Glutaredoxin-1	-4.13e-05	0.000159667	0.60408	0.54579	0.945622
X19575.4	EPOR	Erythropoietin receptor	-1.54e-05	0.000169608	0.603915	0.5459	0.945622
X6321.65	PCDHGA10	Protocadherin gamma-A10	0.00123	0.000285953	0.60344	0.54622	0.945622
X3284.75	BGN	Biglycan	-0.000106	0.000399762	0.603375	0.54626	0.945622
X13734.22	IFNL1	Interferon lambda-1	4.29e-05	0.000162797	0.603298	0.54631	0.945622
X14696.45	TPSB2	Tryptase beta-2	-0.000609	0.00035296	0.603157	0.5464	0.945622
X23646.5	AIPL1	Aryl-hydrocarbon-interacting protein-like 1	1.46e-05	0.000181408	0.602852	0.54661	0.945622
X4138.25	IL20	Interleukin-20	-0.000405	-0.000211927	-0.602772	0.54666	0.945622
X3396.54	REN	Renin	-0.00149	0.000752099	0.602332	0.54695	0.945889
X6998.106	ASPH	Aspartyl/asparaginyl beta-hydroxylase	0.000302	0.00020701	0.602014	0.54717	0.946035
X12585.39	ERCC1	DNA excision repair protein ERCC-1	-0.000108	0.000165728	0.601617	0.54743	0.946251
X9284.25	SFRP4	Secreted frizzled-related protein 4	-0.00123	0.00046199	0.600579	0.54812	0.947156
X3855.56	PRDX1	Peroxiredoxin-1	0.00116	0.00050989	0.600242	0.54835	0.947156
X9022.49	DEFB132	Beta-defensin 132	-0.000453	0.000234485	0.600137	0.54842	0.947156
X2666.53	DCN	Decorin	-0.000421	-0.000243632	-0.599893	0.54858	0.947156
X9402.18	DCBLD1	Discoidin, CUB and LCCL domain-containing protein 1	-0.000328	-0.000170581	-0.599794	0.54864	0.947156
X25105.87	EIF2A	Eukaryotic translation initiation factor 2A	-0.00057	-0.000271458	-0.599508	0.54883	0.947156
X9244.27	PPT1	Palmitoyl-protein thioesterase 1	-0.000357	-0.000282217	-0.599369	0.54893	0.947156
X8843.34	MYRF	Myelin regulatory factor	-0.000204	0.000179836	0.598972	0.54919	0.947156
X10630.5	HTATIP2	Oxidoreductase HTATIP2	-0.000134	-0.000398106	-0.59883	0.54929	0.947156
X8772.5	EFNB2	Ephrin-B2:Cytoplasmic domain	-6.85e-06	0.000137386	0.598797	0.54931	0.947156
X9831.12	G3BP2	Ras GTPase-activating protein-binding protein 2	0.00135	-0.000281365	-0.598584	0.54945	0.947164
X20054.28	ACO1	Cytoplasmic aconitate hydratase	-0.00114	-0.000494863	-0.598013	0.54983	0.947167
X3821.28	MAPKAPK5	MAP kinase-activated protein kinase 5	7.89e-05	0.000289935	0.597979	0.54985	0.947167
X22088.3	BTG1	Protein BTG1	3.3e-05	0.000291353	0.597804	0.54997	0.947167
X15444.45	SERPINB4	Serpin B4	8.9e-05	0.000395167	0.597626	0.55009	0.947167
X13111.79	BCL6	B-cell lymphoma 6 protein	not passQC in CSF	0.000227201	0.597568	0.55013	0.947167
X23271.20	EBP	3-beta-hydroxysteroid-Delta(8),Delta(7)-isomerase	not passQC in CSF	0.000294769	0.597243	0.55035	0.947224
X3041.55	MRC2	C-type mannose receptor 2	-0.000429	0.000304479	0.596946	0.55054	0.947224
X13743.56	CUL4B	Cullin-4B	0.000384	-0.000215177	-0.596909	0.55057	0.947224
X21717.44	UBE2Q2	Ubiquitin-conjugating enzyme E2 Q2	0.00033	-0.000293591	-0.596475	0.55086	0.947476
X22832.9	ZC3H8	Zinc finger CCCH domain-containing protein 8	-0.000294	-0.000184447	-0.596075	0.55112	0.947476
X12804.5	GMEB2	Glucocorticoid modulatory element-binding protein 2	0.000221	0.000217513	0.595826	0.55129	0.947476
X20545.17	MFAP3	Microfibril-associated glycoprotein 3	2.45e-05	0.0003844	0.595619	0.55143	0.947476
X5111.15	NRXN3	Neurexin-3-beta	-0.000191	0.000338302	0.595608	0.55144	0.947476
X25115.21	FHOD1	FH1/FH2 domain-containing protein 1	-0.000237	0.00046661	0.595465	0.55153	0.947476
X6511.17	TAFA4	Protein FAM19A4	0.000207	0.000133251	0.595213	0.5517	0.947535
X15698.6	TXLNA	Alpha-taxilin	-0.00057	-0.000266703	-0.594229	0.55236	0.948217
X11530.37	HMBS	Porphobilinogen deaminase	0.00126	-0.000747791	-0.594001	0.55251	0.948217
X9319.59	TMED4	Transmembrane emp24 domain-containing protein 4	0.000129	-0.000144437	-0.593933	0.55256	0.948217
X13112.179	FSTL1	Follistatin-related protein 1	4.78e-05	-0.000206788	-0.59381	0.55264	0.948217
X13519.112	ARHGEF25	Rho guanine nucleotide exchange factor 25	0.000101	0.000155116	0.59345	0.55288	0.948317
X17742.2	RRAS	Ras-related protein R-Ras	-0.000304	-0.0002171	-0.593323	0.55297	0.948317
X9106.87	LYSMD4	LysM and putative peptidoglycan-binding domain-containing protein 4	-0.000117	0.000148078	0.592917	0.55324	0.9484
X25301.48	DYRK1A	Dual specificity tyrosine-phosphorylation-regulated kinase 1A	-0.000424	-0.000182996	-0.592844	0.55329	0.9484
X19276.124	SNRPG	Small nuclear ribonucleoprotein G	1.54e-05	-0.000250375	-0.592259	0.55368	0.948473
X7778.104	CARD19	Caspase recruitment domain-containing protein 19	-0.000106	0.000137812	0.592208	0.55371	0.948473
X7758.217	RNF215	RING finger protein 215:Extracellular domain	2.31e-05	-0.000319134	-0.59217	0.55374	0.948473
X11667.29	TNS2	Tensin-2	0.000139	-0.000158406	-0.591509	0.55418	0.948656
X16875.13	MAGOHB	Protein mago nashi homolog 2	-8.14e-05	-0.000252478	-0.591367	0.55427	0.948656
X23685.132	M1AP	Meiosis 1 arrest protein	-0.000871	-0.000277949	-0.591235	0.55436	0.948656
X8073.3	CD84	SLAM family member 5	0.000491	0.000155142	0.591199	0.55439	0.948656
X19560.23	PLXNA4	Plexin-A4	-0.00217	0.000362284	0.589916	0.55525	0.949751
X11672.17	KIF16B	Kinesin-like protein KIF16B	-0.000192	-0.000155755	-0.589546	0.5555	0.949751
X19809.47	POLR2I	DNA-directed RNA polymerase II subunit RPB9	-0.000337	0.000196998	0.589439	0.55557	0.949751
X10990.21	LRRK2	Leucine-rich repeat serine/threonine-protein kinase 2	0.000302	0.000218829	0.589408	0.55559	0.949751
X15384.15	KL	Klotho	0.000631	0.000494118	0.589232	0.55571	0.949751
X19296.51	MYL7	Myosin regulatory light chain 2, atrial isoform	not passQC in CSF	0.000482173	0.588176	0.55641	0.950184
X6917.49	LRRC3	Leucine-rich repeat-containing protein 3	8.14e-06	0.000343805	0.587613	0.55679	0.950184
X7247.1	GORAB	RAB6-interacting golgin	-0.000343	-0.000176705	-0.587395	0.55694	0.950184
X14091.42	CBR3	Carbonyl reductase [NADPH] 3	0.00116	-0.000395665	-0.587286	0.55701	0.950184
X5646.20	RNASE6	Ribonuclease K6	-8.56e-06	-0.000455714	-0.587267	0.55702	0.950184
X3403.1	TPSB2	Tryptase beta-2	0.00116	0.00102818	0.586861	0.5573	0.950184
X13937.75	CAND1	Cullin-associated NEDD8-dissociated protein 1	0.00565	0.000351897	0.58646	0.55757	0.950184
X8340.9	DEFB110	Beta-defensin 110	0.000112	0.000149828	0.586227	0.55772	0.950184
X22526.81	PDHB	Pyruvate dehydrogenase E1 component beta subunit	-0.000334	0.000208356	0.58602	0.55786	0.950184
X3593.72	CASP3	Caspase-3	0.00026	-0.000437668	-0.585883	0.55795	0.950184
X5759.10	EFNA3	Ephrin-A3	-0.0013	-0.000269784	-0.585577	0.55816	0.950184
X21589.80	DPPA4	Developmental pluripotency-associated protein 4	-0.000263	0.000157503	0.585137	0.55846	0.950184
X24252.85	C12orf65	Probable peptide chain release factor C12orf65, mitochondrial	-0.000194	-0.000184244	-0.585065	0.5585	0.950184
X19511.8	DCUN1D2	DCN1-like protein 2	-0.000203	0.000171986	0.584977	0.55856	0.950184
X17384.110	PFKM	ATP-dependent 6-phosphofructokinase, muscle type	-0.000836	0.000394685	0.584759	0.55871	0.950184
X25117.17	PGM5	PGM5	0.000552	0.00038625	0.584207	0.55908	0.950184
X12790.10	CCDC51	Coiled-coil domain-containing protein 51	0.000271	-0.000204329	-0.584058	0.55918	0.950184
X6020.52	UTS2	Urotensin-2	-0.00015	-0.000182441	-0.584018	0.55921	0.950184
X5112.73	CD200	OX-2 membrane glycoprotein	-0.00181	-0.000139151	-0.583822	0.55934	0.950184
X9859.180	SAT1	Diamine acetyltransferase 1	-0.000101	0.000147325	0.583674	0.55944	0.950184
X5315.22	TNNT2	Troponin T, cardiac muscle	-0.000392	0.000230291	0.583636	0.55947	0.950184
X17419.17	TES	Testin	-0.000157	-0.000234738	-0.583602	0.55949	0.950184
X4276.10	PEBP1	Phosphatidylethanolamine-binding protein 1	0.00295	0.000429957	0.58354	0.55953	0.950184
X10011.65	OCRL	Inositol polyphosphate 5-phosphatase OCRL-1	2.87e-05	0.000239944	0.583369	0.55965	0.950184
X24923.27	SCRN3	Secernin-3	-0.000298	-0.000236013	-0.583079	0.55984	0.950184
X23152.49	TNFAIP1	BTB/POZ domain-containing adapter for CUL3-mediated RhoA degradation protein 2	-8.65e-05	-0.000188708	-0.582776	0.56004	0.950184
X18396.10	TLE5	Amino-terminal enhancer of split	-0.000211	0.000183832	0.582771	0.56005	0.950184
X22586.24	BTN2A2	Butyrophilin subfamily 2 member A2	0.001	0.000358112	0.582751	0.56006	0.950184
X13539.131	KCNN1	Small conductance calcium-activated potassium channel protein 1	0.00011	-0.000137225	-0.582705	0.56009	0.950184
X10552.88	KLRC4	NKG2-F type II integral membrane protein	7.42e-05	-0.000324182	-0.582413	0.56029	0.950184
X10978.39	GH2	Growth hormone variant	4.71e-05	0.00108394	0.582378	0.56031	0.950184
X7045.4	BNIP3	BCL2/adenovirus E1B 19 kDa protein-interacting protein 3	-0.000115	-0.00022698	-0.58235	0.56033	0.950184
X5963.9	DMKN	Dermokine	0.000384	0.000245056	0.581915	0.56062	0.950184
X21521.17	TPH1	Tryptophan 5-hydroxylase 1	0.000171	0.000181531	0.581775	0.56072	0.950184
X14197.2	PRDM1	PR domain zinc finger protein 1	0.0001	-0.000225473	-0.581691	0.56077	0.950184
X12626.6	SENP7	Sentrin-specific protease 7	0.000198	0.00014716	0.581569	0.56086	0.950184
X25114.256	TBC1D24	TBC1 domain family member 24	-4.5e-05	-0.000141218	-0.58091	0.5613	0.950603
X11378.37	SYK	Tyrosine-protein kinase SYK:Src Homology domain	-0.000591	-0.000490799	-0.580789	0.56138	0.950603
X2704.74	TNFRSF13B	Tumor necrosis factor receptor superfamily member 13B	-5.09e-05	-0.000191686	-0.580553	0.56154	0.950644
X23379.60	C16orf72	UPF0472 protein C16orf72	-0.000215	0.000139967	0.57962	0.56217	0.951007
X13614.6	CREBBP	CREB-binding protein	not passQC in CSF	-0.000286101	-0.579454	0.56228	0.951007
X3078.1	PGF	Placenta growth factor	-0.000377	0.000129889	0.579171	0.56247	0.951007
X13661.193	CST5	Cystatin-D	2.59e-05	0.000361457	0.579013	0.56258	0.951007
X19616.100	EFHD1	EF-hand domain-containing protein D1	0.000718	0.000196982	0.578879	0.56267	0.951007
X9290.8	RMDN3	Regulator of microtubule dynamics protein 3	6.88e-05	0.000161096	0.578827	0.56271	0.951007
X7898.29	MDM1	Nuclear protein MDM1	0.00119	-0.000191414	-0.578789	0.56273	0.951007
X5740.17	ROBO1	Roundabout homolog 1	-0.000471	-0.000290483	-0.578485	0.56294	0.951007
X8948.13	ADAM19	Disintegrin and metalloproteinase domain-containing protein 19	9.76e-05	-0.000418924	-0.578416	0.56298	0.951007
X6631.17	COL9A1	Collagen alpha-1(IX) chain	-0.000225	0.000165924	0.577882	0.56334	0.951385
X3494.71	FGF17	Fibroblast growth factor 17	0.00012	-0.000102929	-0.576887	0.56402	0.952276
X13958.5	RBM46	Probable RNA-binding protein 46	0.000106	0.00017649	0.576709	0.56414	0.952276
X21887.2	CBLN2	Cerebellin-2	-0.000676	0.000481083	0.576097	0.56455	0.95261
X21281.13	CAMK2N2	Calcium/calmodulin-dependent protein kinase II inhibitor 2	4.89e-05	-0.000209289	-0.575777	0.56477	0.95261
X13476.16	KIN	DNA/RNA-binding protein KIN17	8.98e-05	0.000177762	0.575466	0.56498	0.95261
X15390.3	GAL	Galanin	-0.000478	0.000155439	0.575401	0.56502	0.95261
X22013.6	RASSF2	Ras association domain-containing protein 2	-9.57e-05	0.000294739	0.575406	0.56502	0.95261
X16609.106	KIRREL2	Kin of IRRE-like protein 2	-0.000681	0.000349509	0.574716	0.56548	0.953078
X5628.21	SEMA3G	Semaphorin-3G	-0.000586	0.00031558	0.574593	0.56557	0.953078
X9102.28	ZFYVE27	Protrudin:Cytoplasmic domain, region 2, isoform 5	-0.000159	0.000372413	0.574372	0.56572	0.9531
X20126.19	GFAP	Glial fibrillary acidic protein	-0.000372	0.000372843	0.573824	0.56609	0.953144
X9945.8	ARMC5	Armadillo repeat-containing protein 5:Armadillo Repeat Domain 2	-6.42e-05	-0.000109759	-0.573448	0.56634	0.953144
X23541.61	CLYBL	Citrate lyase subunit beta-like protein, mitochondrial	-0.000598	-0.000851069	-0.573379	0.56639	0.953144
X18916.25	ITPA	Inosine triphosphate pyrophosphatase	-0.00061	0.000575633	0.573106	0.56657	0.953144
X6042.52	TNC	Tenascin	-0.000379	-0.000338713	-0.572887	0.56672	0.953144
X23546.9	HAGHL	Hydroxyacylglutathione hydrolase-like protein	0.00131	0.000170516	0.572774	0.5668	0.953144
X8973.23	FCRL4	Fc receptor-like protein 4:Extracellular domain	-4.6e-05	0.000751159	0.572637	0.56689	0.953144
X13723.6	IL10	Interleukin-10	-0.000592	0.000492897	0.572499	0.56698	0.953144
X17694.32	PSME2	Proteasome activator complex subunit 2	-0.000675	0.000428288	0.5724	0.56705	0.953144
X3587.53	BMP10	Bone morphogenetic protein 10	-5.51e-05	-0.000231096	-0.572184	0.5672	0.953144
X21221.67	SERPINB9	Serpin B9	0.00101	-0.000296566	-0.571976	0.56734	0.953144
X18232.42	PIP4K2B	Phosphatidylinositol 5-phosphate 4-kinase type-2 beta	-0.000169	0.000425466	0.571822	0.56744	0.953144
X8476.11	CHGA	Chromogranin-A	-0.00245	0.000511695	0.571707	0.56752	0.953144
X3446.7	IL18R1	Interleukin-18 receptor 1	-0.000859	-0.000344925	-0.571171	0.56788	0.953196
X9082.25	SEL1L2	Protein sel-1 homolog 2	-0.000213	0.000168128	0.571078	0.56795	0.953196
X19602.36	JUND	Transcription factor jun-D	0.000362	0.000201896	0.571063	0.56796	0.953196
X20091.138	EFNA1	Ephrin-A1	0.000581	-0.000335666	-0.570418	0.56839	0.953489
X23352.9	DTNBP1	Dysbindin	0.000337	0.000185197	0.57024	0.56851	0.953489
X18403.25	AMPD2	AMP deaminase 2	-0.000136	0.000438153	0.570128	0.56859	0.953489
X23683.79	TRIM55	Tripartite motif-containing protein 55	0.000336	0.000170322	0.569561	0.56898	0.953489
X20069.23	GLYATL2	Glycine N-acyltransferase-like protein 2	-0.000444	0.000272764	0.569256	0.56918	0.953489
X15301.24	ACRV1	Acrosomal protein SP-10	3.24e-05	-0.00023096	-0.569065	0.56931	0.953489
X21120.3	NDUFAF2	Mimitin, mitochondrial	5.28e-05	-0.000525307	-0.569045	0.56933	0.953489
X6291.55	CLSTN3	Calsyntenin-3	-7.27e-07	-0.00038293	-0.568911	0.56942	0.953489
X12016.60	CBL	E3 ubiquitin-protein ligase CBL	0.000569	-0.000327171	-0.568871	0.56944	0.953489
X17727.1	PTTG1	Securin	-2.47e-05	0.000209473	0.568783	0.5695	0.953489
X2754.50	C3	Complement C3	-0.000127	-0.000413991	-0.568043	0.57001	0.953936
X24706.73	CFDP1	Craniofacial development protein 1	0.000153	0.000212586	0.567993	0.57004	0.953936
X6424.2	RNASE13	Probable inactive ribonuclease-like protein 13	-0.000113	-0.000214664	-0.567408	0.57044	0.954366
X18257.64	SRP19	Signal recognition particle 19 kDa protein	-6.62e-05	-0.000666489	-0.567213	0.57057	0.954366
X11678.105	GJD2	Gap junction delta-2 protein	-0.000261	-0.000218076	-0.566821	0.57084	0.954589
X17333.20	ACADM	Medium-chain specific acyl-CoA dehydrogenase, mitochondrial	-0.000167	-0.000747736	-0.566408	0.57112	0.954681
X24637.3	TCEAL5	Transcription elongation factor A protein-like 5	0.00495	0.00040897	0.565108	0.572	0.954681
X14227.21	MYL6B	Myosin light chain 6B	-4.25e-05	-0.000278148	-0.565039	0.57205	0.954681
X9931.20	KRT1	Keratin, type II cytoskeletal 1	not passQC in CSF	0.000341105	0.564952	0.57211	0.954681
X12669.30	HECW1	E3 ubiquitin-protein ligase HECW1	0.000183	0.000110193	0.56492	0.57213	0.954681
X9826.135	FHIT	Bis(5'-adenosyl)-triphosphatase	0.00135	0.000498511	0.564834	0.57219	0.954681
X12860.7	ARPP21	cAMP-regulated phosphoprotein 21	-5.81e-05	0.000144176	0.564451	0.57245	0.954681
X4549.78	FUT5	Alpha-(1,3)-fucosyltransferase 5	-0.000599	-0.00052944	-0.563753	0.57292	0.954681
X9604.14	CDH11	Cadherin-11:Extracellular domain	1.23e-05	0.000452188	0.562772	0.57359	0.954681
X6504.65	LOXL2	Lysyl oxidase homolog 2	-0.000146	-0.000156115	-0.562329	0.57389	0.954681
X3605.77	MASP1	Mannan-binding lectin serine protease 1:Mannan-binding lectin serine protease 1 light chain	-0.000557	-0.000157943	-0.561914	0.57417	0.954681
X17806.6	SDCBP	Syntenin-1	-0.000712	0.00040191	0.561624	0.57437	0.954681
X25436.44	SCCPDH	Saccharopine dehydrogenase-like oxidoreductase	not passQC in CSF	-0.000284689	-0.561533	0.57443	0.954681
X4967.1	C1QBP	Complement component 1 Q subcomponent-binding protein, mitochondrial	-4.99e-05	0.000137648	0.56148	0.57447	0.954681
X7886.26	SPTLC1	Serine palmitoyltransferase 1	0.00029	0.000325169	0.561408	0.57452	0.954681
X11607.15	BRD1	Bromodomain-containing protein 1	0.000113	0.00015759	0.561094	0.57473	0.954681
X11193.27	HNF1A	Hepatocyte nuclear factor 1-alpha	-8.87e-05	0.000240901	0.560942	0.57484	0.954681
X18268.5	GAGE2A	G antigen 2A	-0.00141	0.000303429	0.560329	0.57525	0.954681
X14614.41	NCMAP	Noncompact myelin-associated protein	0.00111	0.00041698	0.560085	0.57542	0.954681
X19622.7	INHBA	Activin A	-0.000572	-0.000593696	-0.560048	0.57545	0.954681
X16760.2	IL26	Interleukin-26	not passQC in CSF	-0.000498566	-0.559985	0.57549	0.954681
X15584.9	CFHR2	Complement factor H-related protein 2	0.000537	0.000672798	0.559935	0.57552	0.954681
X18829.4	EIF4A1	Eukaryotic initiation factor 4A-I	0.000127	-0.000451782	-0.559906	0.57554	0.954681
X14009.65	TNFAIP3	Tumor necrosis factor alpha-induced protein 3	-0.000335	0.00031728	0.55956	0.57578	0.954681
X8859.51	CA11	Carbonic anhydrase-related protein 11	-0.000235	0.000348487	0.559298	0.57596	0.954681
X3867.49	SEZ6L2	Seizure 6-like protein 2	-5.92e-05	0.000344529	0.55916	0.57605	0.954681
X21371.12	RIOX2	Bifunctional lysine-specific demethylase and histidyl-hydroxylase MINA	0.000268	0.000194889	0.559145	0.57606	0.954681
X21354.92	UPRT	Uracil phosphoribosyltransferase homolog	5.63e-06	0.000185076	0.559047	0.57613	0.954681
X25451.39	YAP1	Transcriptional coactivator YAP1	0.000921	0.000405929	0.558784	0.57631	0.954681
X3817.18	PRKCQ	Protein kinase C theta type	-5.91e-05	0.000313023	0.558619	0.57642	0.954681
X25285.14	KBTBD11	Kelch repeat and BTB domain-containing protein 11	0.00163	-0.000250731	-0.558174	0.57673	0.954681
X14104.1	TRIL	TLR4 interactor with leucine rich repeats:Cytoplasmic domain	3.22e-05	0.000102651	0.55798	0.57686	0.954681
X13123.3	FLRT3	Leucine-rich repeat transmembrane protein FLRT3:Extracellular domain	-0.000228	0.000451941	0.557887	0.57692	0.954681
X4192.10	AKR1A1	Alcohol dehydrogenase [NADP(+)]	0.00316	0.000434522	0.557748	0.57702	0.954681
X8424.269	CTNNB1	Catenin beta-1	1.64e-05	0.000240099	0.557417	0.57724	0.954681
X4271.75	PFDN5	Prefoldin subunit 5	0.000108	0.000180963	0.557161	0.57742	0.954681
X24658.98	CCDC115	Coiled-coil domain-containing protein 115	0.000123	-0.000156327	-0.557082	0.57747	0.954681
X17467.1	DHRS9	Dehydrogenase/reductase SDR family member 9	7.2e-05	-0.00020449	-0.55689	0.5776	0.954681
X21193.1	TFB2M	Dimethyladenosine transferase 2, mitochondrial	-0.000153	-0.000411318	-0.556436	0.57791	0.954681
X5452.71	ASGR1	Asialoglycoprotein receptor 1	-0.000379	-0.000301268	-0.5564	0.57794	0.954681
X16851.50	SCO2	Protein SCO2 homolog, mitochondrial	0.000188	-0.000354883	-0.556283	0.57802	0.954681
X22120.4	DCAF11	DDB1- and CUL4-associated factor 11	-0.000121	-0.000172955	-0.555789	0.57836	0.954681
X16780.6	HSPA1A	Heat shock 70 kDa protein 1A	0.00106	0.00028892	0.555736	0.57839	0.954681
X17813.21	BPHL	Valacyclovir hydrolase	0.000193	-0.000154473	-0.555608	0.57848	0.954681
X15619.49	MOG	Myelin-oligodendrocyte glycoprotein	0.000135	-0.000166402	-0.555312	0.57868	0.954681
X22125.9	E2F5	E2F5	0.000131	0.000188672	0.555312	0.57868	0.954681
X16773.29	SCUBE3	Signal peptide, CUB and EGF-like domain-containing protein 3	0.00115	0.000271585	0.555208	0.57875	0.954681
X10705.14	ST6GALNAC3	Alpha-N-acetylgalactosaminide alpha-2,6-sialyltransferase 3	-0.000103	0.000182021	0.554901	0.57896	0.954681
X5091.28	LILRB2	Leukocyte immunoglobulin-like receptor subfamily B member 2	0.00108	-0.000400597	-0.554738	0.57907	0.954681
X4707.50	YWHAH	14-3-3 protein eta	0.00336	-0.000287005	-0.554414	0.5793	0.954681
X11716.28	LRIT2	Leucine-rich repeat, immunoglobulin-like domain and transmembrane domain-containing protein 2	6.92e-05	0.000178945	0.554368	0.57933	0.954681
X24981.8	DYNC1LI1	Cytoplasmic dynein 1 light intermediate chain 1	-6.34e-05	0.000518353	0.554356	0.57933	0.954681
X25283.2	CTNNA3	Catenin alpha-3	-0.000157	0.000178654	0.553989	0.57959	0.954681
X13722.105	C9	Complement component C9	0.000402	0.00036839	0.553934	0.57962	0.954681
X21740.26	USP1	Ubiquitin carboxyl-terminal hydrolase 1	5.28e-06	0.000136993	0.553704	0.57978	0.954681
X5350.14	GPC6	Glypican-6	0.000378	-0.000195521	-0.553656	0.57981	0.954681
X11551.16	HMG20B	SWI/SNF-related matrix-associated actin-dependent regulator of chromatin subfamily E member 1-related	-9.1e-05	0.000165787	0.553059	0.58022	0.954681
X15462.28	CD8A	T-cell surface glycoprotein CD8 alpha chain	0.000133	-0.000486235	-0.552983	0.58028	0.954681
X5756.66	PAPPA2	Pappalysin-2	-0.000106	-0.000187615	-0.552966	0.58029	0.954681
X20229.67	TM2D1	TM2 domain-containing protein 1	-0.000172	0.000377609	0.552747	0.58044	0.954681
X13393.46	DERL1	Derlin-1	-0.000247	-0.000397917	-0.552382	0.58069	0.954681
X12756.3	BACH2	Transcription regulator protein BACH2	6.62e-05	0.000189183	0.552338	0.58072	0.954681
X21385.5	SLITRK2	SLIT and NTRK-like protein 2	-0.000432	0.000303369	0.551182	0.58151	0.954681
X8459.10	BMP6	Bone morphogenetic protein 6	-0.00047	0.000274097	0.551155	0.58153	0.954681
X9215.117	USP25	Ubiquitin carboxyl-terminal hydrolase 25	-0.000579	0.000242857	0.550819	0.58176	0.954681
X9486.13	DEFB125	Beta-defensin 125	4.04e-05	0.000257366	0.55057	0.58193	0.954681
X22792.21	WARS2	Tryptophan--tRNA ligase, mitochondrial	-0.000514	-0.000167212	-0.550467	0.582	0.954681
X20173.39	CAPN9	Calpain-9	2.66e-05	0.000203505	0.549962	0.58235	0.954681
X6430.36	TAFA2	Protein FAM19A2	-0.000152	-0.000174379	-0.549941	0.58236	0.954681
X13076.4	FXR1	Fragile X mental retardation syndrome-related protein 1	-0.000161	-0.000399925	-0.549717	0.58251	0.954681
X24979.17	EIF3B	Eukaryotic translation initiation factor 3 subunit B	-0.000246	-0.000282487	-0.549327	0.58278	0.954681
X3905.62	UBE2N	Ubiquitin-conjugating enzyme E2 N	0.0029	0.000345003	0.548827	0.58312	0.954681
X22799.17	TBC1D28	TBC1 domain family member 28	0.000125	-0.000154135	-0.548685	0.58322	0.954681
X22089.13	BTG4	Protein BTG4	6.86e-05	0.000178725	0.548609	0.58327	0.954681
X19116.1	BLOC1S5	Biogenesis of lysosome-related organelles complex 1 subunit 5	0.000135	-0.000128353	-0.548559	0.58331	0.954681
X18399.1	AKAP7	A-kinase anchor protein 7 isoforms alpha and beta	-0.000243	-0.000134936	-0.54849	0.58336	0.954681
X12617.2	STK24	Serine/threonine-protein kinase 24	not passQC in CSF	0.00039807	0.548446	0.58339	0.954681
X15569.15	COL2A1	Collagen Type II	0.000404	0.000306574	0.548188	0.58356	0.954681
X6362.6	ECRG4	Augurin	-0.000297	-0.000203927	-0.547699	0.5839	0.954681
X17468.1	SUFU	Suppressor of fused homolog	-0.000145	0.000163363	0.547571	0.58399	0.954681
X16616.137	ENO3	Beta-enolase	5.02e-05	0.000724204	0.547246	0.58421	0.954681
X6550.4	ICAM4	Intercellular adhesion molecule 4	7.52e-05	-0.000526411	-0.547218	0.58423	0.954681
X20979.86	GTF2B	Transcription initiation factor IIB	8.75e-06	0.000182094	0.547094	0.58431	0.954681
X7799.3	KIR2DL5A	Killer cell immunoglobulin-like receptor 2DL5A	0.000139	0.000234074	0.54688	0.58446	0.954681
X23351.59	PRMT1	Protein arginine N-methyltransferase 1	not passQC in CSF	-0.000271707	-0.546591	0.58466	0.954681
X20514.8	BAMBI	BMP and activin membrane-bound inhibitor homolog:Extracellular domain	4.75e-05	-0.000516224	-0.546399	0.58479	0.954681
X2514.65	EFNB3	Ephrin-B3:Extracellular domain	-0.000456	-0.000225563	-0.546287	0.58487	0.954681
X25058.23	PITPNM3	Membrane-associated phosphatidylinositol transfer protein 3	-0.000154	0.000119143	0.546275	0.58488	0.954681
X2948.58	GHR	Growth hormone receptor	-0.00142	-0.000567569	-0.546153	0.58496	0.954681
X5346.24	CPNE1	Copine-1:Ca2+-dependent membrane-targeting module domains 1 and 2	-0.000888	0.000559169	0.546155	0.58496	0.954681
X7962.11	SPINK8	Serine protease inhibitor Kazal-type 8	8.68e-05	0.000322179	0.545927	0.58512	0.954681
X21217.20	PHB2	Prohibitin-2	-0.000166	0.000273611	0.545903	0.58513	0.954681
X10063.10	FANCL	E3 ubiquitin-protein ligase FANCL	0.000195	0.000123154	0.545777	0.58522	0.954681
X20458.22	NDUFA2	NADH dehydrogenase [ubiquinone] 1 alpha subcomplex subunit 2	9.42e-05	-0.000316589	-0.545741	0.58524	0.954681
X12396.19	HIBCH	3-hydroxyisobutyryl-CoA hydrolase, mitochondrial	0.000924	-0.000494499	-0.5456	0.58534	0.954681
X5632.6	CRTAC1	Cartilage acidic protein 1	-0.000638	0.000471103	0.545307	0.58554	0.954681
X6226.69	MICU2	Calcium uptake protein 2, mitochondrial	0.000491	0.000385476	0.545119	0.58567	0.954681
X12788.6	SGF29	SAGA-associated factor 29 homolog	-0.000128	-0.000211941	-0.545066	0.58571	0.954681
X17729.20	UBE2S	Ubiquitin-conjugating enzyme E2 S	-7.08e-06	0.000319878	0.545001	0.58575	0.954681
X17383.4	STARD5	StAR-related lipid transfer protein 5	0.00031	0.00027923	0.544996	0.58576	0.954681
X3049.61	PRSS1	Trypsin-1	0.00197	0.000520937	0.544925	0.58581	0.954681
X21743.1	WDR48	WD repeat-containing protein 48	0.000613	0.000254112	0.54485	0.58586	0.954681
X10835.25	A4GNT	Alpha-1,4-N-acetylglucosaminyltransferase	-0.000134	-0.000509724	-0.544284	0.58625	0.954681
X12864.9	NIPAL4	Magnesium transporter NIPA4	2.42e-05	-0.000159187	-0.544051	0.58641	0.954681
X19748.3	MVD	Diphosphomevalonate decarboxylase	5.23e-05	0.000349547	0.543987	0.58645	0.954681
X13575.40	DVL2	Segment polarity protein dishevelled homolog DVL-2	-3.61e-05	-0.000250922	-0.543817	0.58657	0.954681
X25232.4	EHD3	EH domain-containing protein 3	0.00174	0.000386533	0.543386	0.58686	0.954681
X21403.39	TSC2	Tuberin	-6.12e-05	-0.000170535	-0.543063	0.58709	0.954681
X24454.27	MTHFD2L	Probable bifunctional methylenetetrahydrofolate dehydrogenase/cyclohydrolase 2	-0.000108	-0.000340819	-0.54294	0.58717	0.954681
X14624.51	CTCF	Transcriptional repressor CTCF	5.59e-05	-0.00013013	-0.542245	0.58765	0.954681
X6914.15	AMIGO2	Amphoterin-induced protein 2	-7.35e-05	0.000274573	0.541747	0.58799	0.954681
X8690.25	CAV3	Caveolin-3	0.000265	0.000147927	0.541726	0.58801	0.954681
X25054.15	PRPF19	Pre-mRNA-processing factor 19	0.00013	0.000236564	0.541453	0.5882	0.954681
X21540.73	BIN2	Bridging integrator 2	-0.000175	-0.000476212	-0.541286	0.58831	0.954681
X9910.9	MTAP	S-methyl-5'-thioadenosine phosphorylase	0.000225	-0.000170504	-0.541245	0.58834	0.954681
X2640.3	MST1R	Macrophage-stimulating protein receptor	-0.000178	-0.000188357	-0.540947	0.58854	0.954681
X17329.2	BDH2	3-hydroxybutyrate dehydrogenase type 2	1.4e-05	-0.000326984	-0.540829	0.58863	0.954681
X13595.20	THTPA	Thiamine-triphosphatase	0.000232	-0.000313966	-0.540376	0.58894	0.954681
X21121.31	UBA3	NEDD8-activating enzyme E1 catalytic subunit	-8.08e-05	-0.000321428	-0.540257	0.58902	0.954681
X9865.40	UBE2B	Ubiquitin-conjugating enzyme E2 B	-1.92e-05	-0.000194186	-0.540212	0.58905	0.954681
X8892.14	PEAR1	Platelet endothelial aggregation receptor 1:Cytoplasmic domain	0.00057	0.000568612	0.539952	0.58923	0.954681
X17748.21	TP53I3	Quinone oxidoreductase PIG3	0.00124	0.000379901	0.539723	0.58939	0.954681
X24938.7	AP2B1	AP-2 complex subunit beta-1	0.000844	-0.000291172	-0.539233	0.58973	0.954681
X11365.17	TENM4	Teneurin-4	0.000331	0.00015749	0.539109	0.58981	0.954681
X9930.48	GABBR2	Gamma-aminobutyric acid type B receptor subunit 2:Cytoplasmic domain	-1.06e-05	-0.000283733	-0.538929	0.58994	0.954681
X14334.3	RCVRN	Recoverin	0.000196	-0.000138912	-0.53881	0.59002	0.954681
X6520.87	MGP	Matrix Gla protein	0.00165	-0.000434663	-0.538746	0.59006	0.954681
X10753.31	ADAM7	Disintegrin and metalloproteinase domain-containing protein 7	0.000351	-0.000674313	-0.538708	0.59009	0.954681
X11128.29	TMEM132C	Transmembrane protein 132C:Cytoplasmic domain	-0.000366	0.000303519	0.538108	0.5905	0.954681
X8776.10	ERLIN1	Erlin-1	-0.000117	-0.00011818	-0.538018	0.59056	0.954681
X22554.101	MRPL10	39S ribosomal protein L10, mitochondrial	-0.000242	-0.000330929	-0.537654	0.59082	0.954681
X2939.10	ARTN	Artemin	0.000111	0.000196235	0.537466	0.59095	0.954681
X13039.1	PPP1R8	Nuclear inhibitor of protein phosphatase 1	-0.000206	-0.000303763	-0.537401	0.59099	0.954681
X9942.2	NXT1	NTF2-related export protein 1	2.65e-05	-0.000243802	-0.537064	0.59122	0.954681
X9204.33	POMC	Pro-opiomelanocortin	-0.00147	0.000492477	0.536829	0.59139	0.954681
X10588.39	ST3GAL5	Lactosylceramide alpha-2,3-sialyltransferase	3.41e-05	0.000179312	0.536812	0.5914	0.954681
X14063.17	OSM	Oncostatin-M	1.12e-05	0.000187554	0.53676	0.59143	0.954681
X8389.8	LRRC74A	Leucine-rich repeat-containing protein 74A	-0.000207	0.000152513	0.536614	0.59153	0.954681
X21339.19	GPT2	Alanine aminotransferase 2	-0.000115	-0.00014872	-0.536457	0.59164	0.954681
X7108.7	SMIM24	Small integral membrane protein 24	-0.000816	0.000146831	0.536329	0.59173	0.954681
X3374.49	HCK	Tyrosine-protein kinase HCK	0.000114	-0.000172553	-0.536232	0.5918	0.954681
X22009.1	PPM1B	Protein phosphatase 1B	0.00126	0.000277203	0.536016	0.59195	0.954681
X13706.12	IL12RB1	Interleukin-12 receptor subunit beta-1	-0.000432	0.00015105	0.535832	0.59207	0.954681
X8866.53	QPCTL	Glutaminyl-peptide cyclotransferase-like protein	-0.00139	0.000360534	0.53572	0.59215	0.954681
X4155.3	TNC	Tenascin	-0.00058	-0.000599573	-0.535518	0.59229	0.954681
X5084.154	IL17RB	Interleukin-17 receptor B	8e-05	-0.000461475	-0.535223	0.5925	0.954681
X22805.18	THAP11	THAP domain-containing protein 11	0.00023	-0.000243066	-0.535037	0.59262	0.954681
X5307.12	F9	Coagulation factor IXab	-0.00025	0.000238962	0.534992	0.59266	0.954681
X6544.33	NELL1	Protein kinase C-binding protein NELL1	-0.000207	-0.000473204	-0.534661	0.59288	0.954681
X7231.37	TMPRSS11A	Transmembrane protease serine 11A	-8.96e-05	-0.000134695	-0.534281	0.59315	0.954681
X16620.26	LY75	Lymphocyte antigen 75	-0.000209	0.000515773	0.534228	0.59318	0.954681
X10557.6	TEX29	Testis-expressed sequence 29 protein	0.000857	0.000358824	0.534221	0.59319	0.954681
X20593.10	B3GALT5	Beta-1,3-galactosyltransferase 5	-0.000125	-0.000180081	-0.534197	0.59321	0.954681
X14603.51	KIAA0040	Uncharacterized protein KIAA0040	0.000215	0.000263587	0.533872	0.59343	0.954681
X17818.22	SUGT1	Protein SGT1 homolog	0.00039	-0.000241578	-0.533673	0.59357	0.954681
X8850.5	PLA2G2C	Putative inactive group IIC secretory phospholipase A2	4.75e-05	0.000123931	0.533515	0.59368	0.954681
X9808.41	TNRC6B	Trinucleotide repeat-containing gene 6B protein	0.000722	0.000168924	0.533362	0.59378	0.954681
X22787.39	SPANXN3	Sperm protein associated with the nucleus on the X chromosome N3	-0.000178	0.000233943	0.533156	0.59393	0.954681
X18382.109	COMT	Catechol O-methyltransferase	-5.96e-05	0.000306733	0.532887	0.59411	0.954681
X3879.50	CDC37	Hsp90 co-chaperone Cdc37	0.000266	-0.000296894	-0.532886	0.59411	0.954681
X6600.70	RELL2	RELT-like protein 2	7.33e-05	0.000191856	0.532862	0.59413	0.954681
X13713.164	SEC22A	Vesicle-trafficking protein SEC22a	not passQC in CSF	0.000423167	0.532527	0.59436	0.954681
X6478.2	IGLON5	IgLON family member 5	-0.000819	-0.00033947	-0.532159	0.59462	0.954681
X19586.89	RAB3C	Ras-related protein Rab-3C	-0.000229	0.000403472	0.531995	0.59473	0.954681
X4866.59	NTRK2	BDNF/NT-3 growth factors receptor	-0.00034	0.000252773	0.531954	0.59476	0.954681
X9078.207	SNTB1	Beta-1-syntrophin	-0.000146	-0.000246797	-0.531955	0.59476	0.954681
X3773.15	TEK	Angiopoietin-1 receptor, soluble	-0.000129	-0.00022711	-0.531927	0.59478	0.954681
X19117.3	PPP1R14A	Protein phosphatase 1 regulatory subunit 14A	-0.000112	0.000610877	0.531846	0.59483	0.954681
X22991.9	MAGEA6	Melanoma-associated antigen 6	-0.000184	0.000196205	0.531713	0.59492	0.954681
X9394.19	CPQ	Carboxypeptidase Q	0.000699	0.000373052	0.531715	0.59492	0.954681
X20439.14	PLPBP	Proline synthase co-transcribed bacterial homolog protein	0.00197	0.000304708	0.531503	0.59507	0.954681
X18222.34	SH3GLB2	Endophilin-B2	0.000255	0.000538259	0.531315	0.5952	0.954681
X13621.31	AP2A2	AP-2 complex subunit alpha-2	0.0016	-0.000319795	-0.531032	0.5954	0.954681
X12386.11	RNPEP	Aminopeptidase B	-0.000102	-0.000386691	-0.530977	0.59543	0.954681
X23700.42	ABCF3	ATP-binding cassette sub-family F member 3	-0.000378	0.000373941	0.530795	0.59556	0.954681
X5256.86	PDE5A	cGMP-specific 3',5'-cyclic phosphodiesterase	-0.000265	-0.000419729	-0.530726	0.59561	0.954681
X22086.2	BRMS1L	Breast cancer metastasis-suppressor 1-like protein	0.000553	0.000256194	0.530613	0.59569	0.954681
X4969.2	CA1	Carbonic anhydrase 1	0.00438	0.000697893	0.530554	0.59573	0.954681
X15570.99	CR2	Complement receptor type 2	0.000204	0.000593655	0.530429	0.59581	0.954681
X11565.58	ZNF23	Zinc finger protein 23	-0.000187	-0.000257146	-0.530316	0.59589	0.954681
X23181.2	LTK	Leukocyte tyrosine kinase receptor	-6.36e-05	-0.000194764	-0.530213	0.59596	0.954681
X15418.25	MAPK10	Mitogen-activated protein kinase 10	0.00167	-0.000251699	-0.530164	0.596	0.954681
X20937.43	EMG1	Ribosomal RNA small subunit methyltransferase NEP1	-0.0002	-0.000266756	-0.530103	0.59604	0.954681
X20453.9	NSMCE1	Non-structural maintenance of chromosomes element 1 homolog	-0.000249	-0.000197407	-0.529996	0.59611	0.954681
X21503.12	TSHR	Thyrotropin receptor	4.96e-05	-0.000285886	-0.529907	0.59618	0.954681
X17432.25	AK4	Adenylate kinase 4, mitochondrial	-4.33e-05	-0.000141546	-0.529248	0.59663	0.954793
X19755.38	ATP5IF1	ATPase inhibitor, mitochondrial	-0.00128	-0.000564142	-0.529227	0.59665	0.954793
X25297.11	SH3PXD2B	SH3 and PX domain-containing protein 2B	0.000694	0.00078113	0.529208	0.59666	0.954793
X13557.3	NECTIN3	Nectin-3	-0.000273	0.000121524	0.528249	0.59733	0.955369
X25125.7	STAC	SH3 and cysteine-rich domain-containing protein	3.86e-05	-0.000130997	-0.527294	0.59799	0.955369
X6593.5	GALNT3	Polypeptide N-acetylgalactosaminyltransferase 3	-0.000116	0.000131774	0.527271	0.59801	0.955369
X5196.7	NMT1	Glycylpeptide N-tetradecanoyltransferase 1	9.09e-05	0.000172179	0.527114	0.59811	0.955369
X22137.3	FAM102B	Protein FAM102B	-0.000195	0.000137765	0.527066	0.59815	0.955369
X8908.14	KCNE5	Potassium voltage-gated channel subfamily E regulatory beta subunit 5:Cytoplasmic domain	-0.000395	0.000254718	0.526949	0.59823	0.955369
X4292.5	NAPA	Alpha-soluble NSF attachment protein	0.00145	0.000372145	0.526921	0.59825	0.955369
X17372.5	EIF4EBP1	Eukaryotic translation initiation factor 4E-binding protein 1	5.41e-05	0.000134081	0.526844	0.5983	0.955369
X11617.1	ITGAL	Integrin alpha-L	0.000174	0.000124425	0.52589	0.59896	0.955369
X18177.49	NAE1	NEDD8-activating enzyme E1 regulatory subunit	-0.000109	-0.000147138	-0.5259	0.59896	0.955369
X10974.20	SPINK7	Serine protease inhibitor Kazal-type 7	-6.48e-05	-0.000367503	-0.525733	0.59907	0.955369
X24409.2	RDH13	Retinol dehydrogenase 13	-9.11e-05	0.000192355	0.525525	0.59922	0.955369
X20929.4	CTDSPL	CTD small phosphatase-like protein	-0.000243	0.000309908	0.525254	0.59941	0.955369
X24235.2	EHD1	EH domain-containing protein 1	0.000984	0.000342446	0.524314	0.60006	0.955369
X17344.23	STOML1	Stomatin-like protein 1	2.61e-05	0.000224846	0.524062	0.60024	0.955369
X13955.33	DAPK1	Death-associated protein kinase 1	-0.000132	-0.000293092	-0.524043	0.60025	0.955369
X24226.30	FSCN1	Fascin	0.00111	-0.000266743	-0.523878	0.60036	0.955369
X22511.28	NFYA	Nuclear transcription factor Y subunit alpha	1.68e-05	-0.000135042	-0.523616	0.60055	0.955369
X9756.6	TAGLN	Transgelin	0.00155	0.000379044	0.523607	0.60055	0.955369
X10574.10	B2M	Beta-2-microglobulin	0.00024	-0.00068961	-0.523537	0.6006	0.955369
X2746.56	CRLF2	Cytokine receptor-like factor 2	0.000119	-0.00017415	-0.523439	0.60067	0.955369
X20111.5	BASP1	Brain acid soluble protein 1	0.0033	0.000262053	0.523308	0.60076	0.955369
X4840.73	CSF3	Granulocyte colony-stimulating factor	-0.000209	0.00036619	0.523145	0.60087	0.955369
X11838.130	PIEZO1	Piezo-type mechanosensitive ion channel component 1	0.000244	0.000162273	0.523053	0.60094	0.955369
X3538.26	DDC	Aromatic-L-amino-acid decarboxylase	0.000124	-0.000147289	-0.523011	0.60097	0.955369
X2950.57	IGFBP4	Insulin-like growth factor-binding protein 4	-0.000128	0.000282202	0.522897	0.60105	0.955369
X9287.6	SPR	Sepiapterin reductase	0.000167	0.000124541	0.52289	0.60105	0.955369
X13729.26	SFXN5	Sideroflexin-5	-0.000209	0.000234551	0.522558	0.60128	0.955369
X22862.44	PPM1M	Protein phosphatase 1M	-7e-05	-0.000147786	-0.52173	0.60186	0.955369
X24963.1	ARMC3	Armadillo repeat-containing protein 3	0.000325	-0.000208014	-0.521404	0.60209	0.955369
X13229.20	MDM4	Protein Mdm4	-5.8e-05	0.000274492	0.521081	0.60231	0.955369
X21945.4	WNT5B	Protein Wnt-5b	-0.000396	-0.000407326	-0.520902	0.60244	0.955369
X23156.146	CASP10	Caspase-10:region 2	-0.000572	-0.000208098	-0.520366	0.60281	0.955369
X20928.39	TCEAL7	Transcription elongation factor A protein-like 7	-6.4e-05	0.000144002	0.520115	0.60298	0.955369
X21375.34	RAB3IL1	Guanine nucleotide exchange factor for Rab-3A	0.000347	0.000575812	0.520037	0.60304	0.955369
X13697.51	GPD1	Glycerol-3-phosphate dehydrogenase [NAD(+)], cytoplasmic	-0.00059	-0.000661605	-0.519623	0.60333	0.955369
X7935.26	LARGE1	Glycosyltransferase-like protein LARGE1	0.000212	-0.000278252	-0.519212	0.60361	0.955369
X12867.40	DYNLT3	Dynein light chain Tctex-type 3	0.000194	0.000124267	0.519041	0.60373	0.955369
X12653.13	CSNK1G2	Casein kinase I isoform gamma-2	-0.000295	-0.000149667	-0.51889	0.60384	0.955369
X16907.3	CADM2	Cell adhesion molecule 2	-0.000986	0.000293642	0.51882	0.60389	0.955369
X20408.11	TOMM20	Mitochondrial import receptor subunit TOM20 homolog	-0.000106	-0.00035859	-0.518432	0.60416	0.955369
X5238.26	PPIE	Peptidyl-prolyl cis-trans isomerase E	0.00021	0.000282937	0.518416	0.60417	0.955369
X12700.9	ACLY	ATP-citrate synthase	6.24e-05	0.000119139	0.517852	0.60456	0.955369
X5260.80	TYK2	Non-receptor tyrosine-protein kinase TYK2	-0.000502	0.00020754	0.517588	0.60475	0.955369
X11432.11	PQBP1	Polyglutamine-binding protein 1	-0.00091	-0.00019967	-0.517563	0.60476	0.955369
X24321.67	NARF	Nuclear prelamin A recognition factor	5.99e-05	0.000139387	0.51735	0.60491	0.955369
X19110.6	MEMO1	Protein MEMO1	0.000142	0.000245825	0.51724	0.60499	0.955369
X8659.68	MPIG6B	Protein G6b:Isoform B, Cytoplasmic domain	0.000137	0.000110024	0.517185	0.60503	0.955369
X3052.8	FASLG	Tumor necrosis factor ligand superfamily member 6, soluble form	0.000416	-0.000333291	-0.516126	0.60577	0.955369
X11292.13	SCARA3	Scavenger receptor class A member 3:region 2	9.68e-05	0.000123722	0.515655	0.6061	0.955369
X17511.10	RPP30	Ribonuclease P protein subunit p30	4.06e-05	0.000187657	0.515456	0.60623	0.955369
X7190.50	EPHA4	Ephrin type-A receptor 4	-0.0019	-0.000269829	-0.51534	0.60632	0.955369
X5095.21	KIR2DL4	Killer cell immunoglobulin-like receptor 2DL4	0.000195	0.000204324	0.515084	0.60649	0.955369
X15491.20	CD248	Endosialin	-7.93e-05	0.000337538	0.51486	0.60665	0.955369
X12574.36	EDN2	Endothelin-2	not passQC in CSF	-0.000379407	-0.514691	0.60677	0.955369
X15361.37	ANKRD1	Ankyrin repeat domain-containing protein 1	0.000149	0.000120337	0.514666	0.60679	0.955369
X7776.20	UNC5B	Netrin receptor UNC5B	0.000178	-0.000262329	-0.514571	0.60685	0.955369
X21600.10	CTNNBIP1	Beta-catenin-interacting protein 1	0.000769	-0.000235118	-0.514465	0.60693	0.955369
X18318.98	SH3GL3	Endophilin-A3	0.000878	0.000350254	0.514326	0.60702	0.955369
X2441.2	FGF10	Fibroblast growth factor 10	0.000285	-0.00011469	-0.514257	0.60707	0.955369
X10672.75	SFTPB	Pulmonary surfactant-associated protein B	-0.000327	0.000395512	0.514232	0.60709	0.955369
X17802.4	NANS	Sialic acid synthase	-0.000164	0.000377019	0.514181	0.60713	0.955369
X23579.3	CT83	Kita-kyushu lung cancer antigen 1	-0.000142	-0.000202693	-0.514154	0.60714	0.955369
X12603.87	PABPC4	Polyadenylate-binding protein 4	0.000481	-0.000184801	-0.514095	0.60719	0.955369
X24940.3	IKBKB	Inhibitor of nuclear factor kappa B kinase beta subunit	-8.2e-05	-0.000249598	-0.514042	0.60722	0.955369
X23203.3	SCPEP1	Retinoid-inducible serine carboxypeptidase	3.29e-06	-0.000308962	-0.513952	0.60729	0.955369
X11557.3	SMURF1	E3 ubiquitin-protein ligase SMURF1	0.000991	0.000137488	0.513819	0.60738	0.955369
X5061.27	ICOSLG	ICOS ligand	-0.00258	-0.000374006	-0.513734	0.60744	0.955369
X23703.8	PDLIM5	PDZ and LIM domain protein 5	0.00646	0.00032434	0.513664	0.60749	0.955369
X8811.24	BAMBI	BMP and activin membrane-bound inhibitor homolog:Extracellular domain	-0.00133	-0.000135782	-0.513559	0.60756	0.955369
X23018.4	REG1B	Lithostathine-1-beta	0.000128	-0.000917382	-0.513476	0.60762	0.955369
X20991.2	LIMD2	LIM domain-containing protein 2	0.000126	0.000595259	0.513	0.60795	0.955369
X11109.56	SVEP1	Sushi, von Willebrand factor type A, EGF and pentraxin domain-containing protein 1:Sushi 15-18	-0.000826	-0.000276011	-0.512863	0.60805	0.955369
X2877.3	UBE2I	SUMO-conjugating enzyme UBC9	0.00161	0.000270589	0.512853	0.60805	0.955369
X21726.73	ST6GALNAC4	Alpha-N-acetyl-neuraminyl-2,3-beta-galactosyl-1,3-N-acetyl-galactosaminide alpha-2,6-sialyltransferase	-0.00027	0.000185571	0.512728	0.60814	0.955369
X6457.50	PCDHGA1	Protocadherin gamma-A1	not passQC in CSF	-0.00130539	-0.512538	0.60827	0.955369
X19297.4	G6PD	Glucose-6-phosphate 1-dehydrogenase	0.000908	-0.000289634	-0.512428	0.60835	0.955369
X3503.4	ITGA1|ITGB1	Integrin alpha-I: beta-1 complex	0.0078	0.000456105	0.512433	0.60835	0.955369
X18160.2	PCMT1	Protein-L-isoaspartate(D-aspartate) O-methyltransferase	0.000164	0.000145369	0.512292	0.60845	0.955369
X25244.9	HECTD3	Probable E3 ubiquitin-protein ligase HECTD3	-0.00084	-0.000235962	-0.512206	0.60851	0.955369
X13726.4	CD80	T-lymphocyte activation antigen CD80	0.000156	0.000304655	0.511887	0.60873	0.955369
X25111.24	RAD18	E3 ubiquitin-protein ligase RAD18	-0.000437	-0.00017391	-0.511785	0.6088	0.955369
X25253.17	GNAS|GNAS	Guanine nucleotide-binding protein G(s) subunit alpha isoforms	4.58e-05	0.000252368	0.511626	0.60891	0.955369
X8062.15	EVA1B	Protein eva-1 homolog B	-0.000108	0.000165812	0.511608	0.60893	0.955369
X12508.9	CHMP3	Charged multivesicular body protein 3	6.25e-05	-0.00025231	-0.51155	0.60897	0.955369
X20934.13	RAB24	Ras-related protein Rab-24	-0.00013	-0.000333909	-0.51148	0.60901	0.955369
X20083.1	RAB6A	Ras-related protein Rab-6A	9.11e-06	-0.000392014	-0.511427	0.60905	0.955369
X9123.18	CBARP	Protein Dos	-0.000271	0.000168615	0.511352	0.6091	0.955369
X2447.7	PLA2G2E	Group IIE secretory phospholipase A2	0.000202	-0.000145284	-0.511032	0.60933	0.955369
X3033.57	LGALS2	Galectin-2	1.05e-05	-0.000303701	-0.511027	0.60933	0.955369
X7121.2	SYT7	Synaptotagmin-7	-0.000136	-0.000121153	-0.510391	0.60978	0.955396
X9444.70	DGCR6	Protein DGCR6	-0.0003	0.000149973	0.510388	0.60978	0.955396
X4234.8	IL1RL1	Interleukin-1 receptor-like 1	-0.00094	-0.000629803	-0.510237	0.60989	0.955396
X21457.141	COQ10A	Coenzyme Q-binding protein COQ10 homolog A, mitochondrial	-0.000175	0.000144376	0.510137	0.60996	0.955396
X17728.61	CHMP2A	Charged multivesicular body protein 2a	0.000318	0.000297968	0.5098	0.61019	0.955396
X9964.10	MYZAP	Myocardial zonula adherens protein	7.76e-05	0.000249059	0.509587	0.61034	0.955396
X23967.8	PAGR1	PAXIP1-associated protein 1	0.000186	-0.000242799	-0.509497	0.6104	0.955396
X9242.11	BTC	Betacellulin	-0.000255	0.000307365	0.509219	0.6106	0.955396
X5065.8	CD83	CD83 antigen	0.000625	0.000272788	0.508636	0.61101	0.955396
X13707.27	SPARCL1	SPARC-like protein 1	3.44e-05	0.000264125	0.508091	0.61139	0.955396
X22375.15	HOXA11	Homeobox protein Hox-A11	-0.000374	0.000462131	0.50779	0.6116	0.955396
X23327.1	BORCS5	BLOC-1-related complex subunit 5	0.000831	-0.000237157	-0.507128	0.61206	0.955396
X14019.73	EVPL	Envoplakin	7.03e-05	-0.000143983	-0.507075	0.6121	0.955396
X22414.127	TLK1	Serine/threonine-protein kinase tousled-like 1	-0.000215	0.000199329	0.506947	0.61219	0.955396
X5635.66	TREM2	Triggering receptor expressed on myeloid cells 2	0.00203	0.000532798	0.506889	0.61223	0.955396
X11540.37	FOXO3	Forkhead box protein O3	-0.000256	0.000240561	0.506859	0.61225	0.955396
X10785.8	LRRC52	Leucine-rich repeat-containing protein 52	0.000452	0.000569954	0.506698	0.61237	0.955396
X23031.6	SIRT2	NAD-dependent protein deacetylase sirtuin-2	-0.000124	0.000403629	0.506648	0.6124	0.955396
X11185.145	GCH1	GTP cyclohydrolase 1	8.06e-05	-0.000142325	-0.506261	0.61267	0.955396
X13948.50	GABBR2	Gamma-aminobutyric acid type B receptor subunit 2:Extracellular domain	0.000209	0.000296639	0.506256	0.61268	0.955396
X24670.1	PIH1D1	PIH1 domain-containing protein 1	0.000593	-0.000316416	-0.506185	0.61273	0.955396
X2706.69	SERPINA7	Thyroxine-binding globulin	-5.63e-05	0.000208087	0.505816	0.61299	0.955396
X13720.95	PRTN3	Myeloblastin	-0.000232	-0.000462895	-0.505087	0.6135	0.955396
X6296.36	OIT3	Oncoprotein-induced transcript 3 protein	9.98e-06	-0.000262772	-0.505002	0.61356	0.955396
X21322.60	GTF2E2	Transcription initiation factor IIE subunit beta	-0.000325	-0.000369572	-0.504982	0.61357	0.955396
X5680.54	OBP2B	Odorant-binding protein 2b	0.000287	-0.00078338	-0.504941	0.6136	0.955396
X24475.45	SNX12	Sorting nexin-12	0.00153	0.000351459	0.504265	0.61408	0.955396
X6555.58	STOML2	Stomatin-like protein 2, mitochondrial	0.000286	-0.000215697	-0.504228	0.6141	0.955396
X6123.69	TP53	Cellular tumor antigen p53	-0.000269	-0.000339137	-0.504103	0.61419	0.955396
X15585.304	FBLN5	Fibulin-5	0.000779	-0.000289695	-0.504044	0.61423	0.955396
X16877.19	MSRB2	Methionine-R-sulfoxide reductase B2, mitochondrial	0.00014	0.000159846	0.503978	0.61428	0.955396
X22114.4	LAS2	Uncharacterized protein C18orf54	-0.000115	0.000129741	0.503935	0.61431	0.955396
X19503.2	SNX3	Sorting nexin-3	-0.00188	-0.000202205	-0.503476	0.61463	0.955396
X12748.6	BRDT	Bromodomain testis-specific protein	-1.23e-05	0.000123455	0.503456	0.61464	0.955396
X8923.94	GALNT16	Polypeptide N-acetylgalactosaminyltransferase 16	-6.57e-05	-0.000353409	-0.503145	0.61486	0.955396
X14260.112	NET1	Neuroepithelial cell-transforming gene 1 protein	-4.43e-05	-0.00028461	-0.50258	0.61526	0.955396
X8877.22	EVA1C	Protein eva-1 homolog C:Extracellular domain	-5.85e-05	0.000236956	0.502561	0.61527	0.955396
X7070.25	KEL	Kell blood group glycoprotein	0.000335	0.00015878	0.502553	0.61528	0.955396
X8221.19	MIF	Macrophage migration inhibitory factor	0.00306	0.000454892	0.502076	0.61561	0.955396
X5719.66	FAM189A2	Protein FAM189A2	2.99e-05	-0.000126772	-0.50186	0.61577	0.955396
X4568.17	SLITRK5	SLIT and NTRK-like protein 5	-0.000918	0.00032895	0.50151	0.61601	0.955396
X23672.10	PSMD6	26S proteasome non-ATPase regulatory subunit 6	-0.0003	0.000308371	0.501343	0.61613	0.955396
X5486.73	ICAM2	Intercellular adhesion molecule 2	-0.000107	0.000218355	0.500751	0.61655	0.955396
X9234.8	TWSG1	Twisted gastrulation protein homolog 1	0.000216	0.000140654	0.500683	0.61659	0.955396
X20522.2	IL1RAPL1	Interleukin-1 receptor accessory protein-like 1	-0.000112	-0.000191496	-0.500652	0.61662	0.955396
X11155.16	COL6A5	Collagen alpha-5(VI) chain	2.4e-05	-0.000174695	-0.500431	0.61677	0.955396
X3685.53	MFRP	Membrane frizzled-related protein	0.00083	-0.000205221	-0.500063	0.61703	0.955396
X4129.72	CFB	Complement factor B	-0.000713	-0.000218369	-0.499907	0.61714	0.955396
X15441.6	GM2A	Ganglioside GM2 activator	0.000141	-0.000243107	-0.499762	0.61724	0.955396
X16867.76	CDK16	Cyclin-dependent kinase 16	3.48e-05	-0.000220676	-0.498096	0.61842	0.955396
X3473.78	MPL	Thrombopoietin Receptor	6.06e-05	-0.000194729	-0.498026	0.61847	0.955396
X2841.13	FRZB	Secreted frizzled-related protein 3	0.0012	-0.000210485	-0.497638	0.61874	0.955396
X13122.19	FLRT2	Leucine-rich repeat transmembrane protein FLRT2	0.000174	0.000256871	0.49737	0.61893	0.955396
X7930.3	EXOSC1	Exosome complex component CSL4	0.000112	-0.000130902	-0.497178	0.61906	0.955396
X21687.3	ELFN2	Protein phosphatase 1 regulatory subunit 29	-0.00142	-0.000236924	-0.496639	0.61944	0.955396
X11486.26	ZNF174	Zinc finger protein 174	-0.000371	0.000215359	0.496537	0.61952	0.955396
X5491.12	SPOCK2	Testican-2	-9.21e-06	-0.000300412	-0.496493	0.61955	0.955396
X23693.4	MKNK1	MAP kinase-interacting serine/threonine-protein kinase 1	-0.000332	0.000331655	0.496477	0.61956	0.955396
X16309.30	DKKL1	Dickkopf-like protein 1	-0.000258	-0.000212952	-0.496271	0.6197	0.955396
X4912.17	GOT1	Aspartate aminotransferase, cytoplasmic	not passQC in CSF	0.000239982	0.496246	0.61972	0.955396
X20591.48	GLDN	Gliomedin	0.000183	0.000324608	0.496078	0.61984	0.955396
X23390.6	CCDC107	Coiled-coil domain-containing protein 107	not passQC in CSF	0.000368561	0.495931	0.61994	0.955396
X15437.11	RAMP3	Receptor activity-modifying protein 3	-4.64e-05	-0.000156318	-0.49516	0.62049	0.955396
X6383.90	TLL1	Tolloid-like protein 1	-0.000231	-0.000283333	-0.495042	0.62057	0.955396
X10618.190	LRP2	Low-density lipoprotein receptor-related protein 2	-0.000606	-0.000137005	-0.494667	0.62083	0.955396
X3427.63	CSNK2A1	Casein kinase II subunit alpha	0.000171	0.000168352	0.494386	0.62103	0.955396
X6899.37	PCBD2	Pterin-4-alpha-carbinolamine dehydratase 2	-4.88e-05	0.000420892	0.494171	0.62119	0.955396
X24695.8	PLEKHB1	Pleckstrin homology domain-containing family B member 1	-0.00113	0.00015474	0.494082	0.62125	0.955396
X17850.42	KLF4	Krueppel-like factor 4	-6.5e-05	-0.000153176	-0.493082	0.62195	0.955396
X12361.102	RRAS2	Ras-related protein R-Ras2	9.98e-05	-0.000145637	-0.492463	0.62239	0.955396
X5992.50	CD8A	T-cell surface glycoprotein CD8 alpha chain	0.000285	0.000369794	0.492448	0.6224	0.955396
X16885.49	MAPRE3	Microtubule-associated protein RP/EB family member 3	0.00404	-0.000378157	-0.492187	0.62259	0.955396
X21438.45	TRIM5	Tripartite motif-containing protein 5	-2.08e-05	0.000629061	0.491708	0.62293	0.955396
X23375.4	RFPL3	Ret finger protein-like 3	-0.000476	-0.000157041	-0.491665	0.62296	0.955396
X2998.53	JAM3	Junctional adhesion molecule C	-0.000252	0.000229778	0.491582	0.62301	0.955396
X5193.51	KRAS	GTPase KRas	0.000173	0.000118535	0.491551	0.62304	0.955396
X12880.1	SV2A	Synaptic vesicle glycoprotein 2A	0.000414	0.000117667	0.491369	0.62317	0.955396
X21118.48	GCHFR	GTP cyclohydrolase I feedback regulatory protein	0.000625	0.000466437	0.491348	0.62318	0.955396
X5412.53	CD27	CD27 antigen	-5.23e-05	-0.000327885	-0.491116	0.62334	0.955396
X16856.79	MAPRE2	Microtubule-associated protein RP/EB family member 2	-9.62e-05	0.000438287	0.491092	0.62336	0.955396
X7713.102	FMR1	Fragile X mental retardation protein 1	0.000115	-0.000234712	-0.490942	0.62347	0.955396
X3620.67	IL22RA1	Interleukin-22 receptor subunit alpha-1	-0.000281	-0.000166139	-0.490801	0.62357	0.955396
X12764.3	ELMO1	Engulfment and cell motility protein 1	-0.000447	0.000457994	0.490749	0.6236	0.955396
X6036.78	EPHA10	Ephrin type-A receptor 10	3.16e-05	0.000323567	0.490752	0.6236	0.955396
X19572.10	CEBPG	CCAAT/enhancer-binding protein gamma	-0.000232	-0.000174595	-0.490571	0.62373	0.955396
X22578.17	ROBO2	Roundabout homolog 2	-0.000518	0.000231163	0.489857	0.62423	0.955396
X9337.43	TAC1	Protachykinin-1	0.00015	0.000310805	0.489689	0.62435	0.955396
X18882.7	CLSTN2	Calsyntenin-2	-0.00056	-0.000320557	-0.489538	0.62446	0.955396
X8760.10	DCUN1D5	DCN1-like protein 5	-0.000236	0.000356707	0.48941	0.62455	0.955396
X2970.60	AREG	Amphiregulin	0.000199	0.000268363	0.489089	0.62478	0.955396
X23659.2	BZW2	Basic leucine zipper and W2 domain-containing protein 2	-0.00107	0.000362252	0.488769	0.62501	0.955396
X9850.38	EIF1AX	Eukaryotic translation initiation factor 1A, X-chromosomal	9e-05	0.000114516	0.488399	0.62527	0.955396
X19563.3	SEZ6L	Seizure 6-like protein	-0.001	-0.00026798	-0.487753	0.62572	0.955396
X21724.22	GALNS	N-acetylgalactosamine-6-sulfatase	0.00064	0.000375566	0.487647	0.6258	0.955396
X19109.32	TCEAL8	Transcription elongation factor A protein-like 8	5.79e-05	-0.000178863	-0.487604	0.62583	0.955396
X9345.436	WFDC13	WAP four-disulfide core domain protein 13	0.000226	0.000222787	0.487284	0.62606	0.955396
X3800.71	CKB	Creatine kinase B-type	-7.03e-05	-0.000244824	-0.487263	0.62607	0.955396
X21711.86	ADGRB1	Brain-specific angiogenesis inhibitor 1	-0.00267	0.000258147	0.487254	0.62608	0.955396
X12516.13	TEAD4	Transcriptional enhancer factor TEF-3	0.000281	9.86e-05	0.487119	0.62617	0.955396
X25480.21	UBAC1	Ubiquitin-associated domain-containing protein 1	-0.000167	0.00041727	0.487117	0.62618	0.955396
X11101.18	TLR4	Toll-like receptor 4	5.55e-05	0.000237686	0.487067	0.62621	0.955396
X21823.5	PPM1G	Protein phosphatase 1G	-0.000484	0.000210679	0.487038	0.62623	0.955396
X15524.30	PGAM2	Phosphoglycerate mutase 2	0.00232	0.000570966	0.487004	0.62626	0.955396
X5755.29	GIP	Gastric inhibitory polypeptide	-5.88e-05	0.000141371	0.486585	0.62655	0.955396
X9294.45	MFAP2	Microfibrillar-associated protein 2	0.00131	0.000247648	0.486207	0.62682	0.955396
X23559.10	DDRGK1	DDRGK domain-containing protein 1	-0.000647	-0.000306347	-0.486053	0.62693	0.955396
X8958.51	CHL1	Neural cell adhesion molecule L1-like protein	1.62e-05	0.000191393	0.485861	0.62707	0.955396
X21897.4	IL17A|IL17F	IL-17/IL-17F	-0.000147	-0.000115137	-0.485433	0.62737	0.955396
X11586.2	LRRN1	Leucine-rich repeat neuronal protein 1:Extracellular domain	-0.000347	0.000128274	0.485389	0.6274	0.955396
X6231.46	STC2	Stanniocalcin-2	0.00014	-0.00016834	-0.485228	0.62751	0.955396
X21704.8	PCDH12	Protocadherin-12	not passQC in CSF	0.000547398	0.485105	0.6276	0.955396
X3397.7	PTPN11	Tyrosine-protein phosphatase non-receptor type 11	0.00379	-0.000376186	-0.485046	0.62764	0.955396
X24436.23	DLGAP4	Disks large-associated protein 4	-0.000346	0.000392804	0.484982	0.62769	0.955396
X24646.47	AGXT	Serine--pyruvate aminotransferase	7.63e-05	0.000295603	0.484956	0.62771	0.955396
X3003.29	NCR3	Natural cytotoxicity triggering receptor 3	0.000103	0.00015297	0.484824	0.6278	0.955396
X3505.6	LTA|LTB	Lymphotoxin alpha1:beta2	0.000441	0.000231781	0.48474	0.62786	0.955396
X22576.2	CD209	CD209 antigen	7.19e-05	0.000424046	0.484545	0.628	0.955396
X3405.6	UFC1	Ubiquitin-fold modifier-conjugating enzyme 1	0.00218	0.000151358	0.484339	0.62815	0.955396
X20590.13	NPY	Neuropeptide Y	0.00095	-0.000317782	-0.484017	0.62837	0.955396
X22142.4	FAM86B1	Putative protein N-methyltransferase FAM86B1	1.99e-05	0.000120022	0.484008	0.62838	0.955396
X8932.1	ENTPD6	Ectonucleoside triphosphate diphosphohydrolase 6	-0.000722	-0.000124574	-0.483583	0.62868	0.955396
X2652.15	PLAUR	Urokinase plasminogen activator surface receptor	0.0011	0.000280141	0.483433	0.62879	0.955396
X17435.43	ETFA	Electron transfer flavoprotein subunit alpha, mitochondrial	2.22e-05	0.00016811	0.483314	0.62887	0.955396
X10976.44	MUC1	Mucin-1:region 3	-0.000168	-0.000124958	-0.482784	0.62925	0.955396
X3866.7	SBDS	Ribosome maturation protein SBDS	4.16e-05	0.000234083	0.482774	0.62926	0.955396
X16836.1	CFHR3	Complement factor H-related protein 3	-0.000246	-0.000109696	-0.482726	0.62929	0.955396
X8815.1	OLFML1	Olfactomedin-like protein 1	5.77e-05	-0.000106404	-0.482156	0.6297	0.955396
X9894.13	MYO6	Unconventional myosin-VI	-0.000119	-0.0002655	-0.481997	0.62981	0.955396
X19557.3	KLB	Beta-klotho	0.000224	-0.000333218	-0.481953	0.62984	0.955396
X24688.9	DMRTB1	Doublesex- and mab-3-related transcription factor B1	-7.99e-05	-0.000172108	-0.481578	0.63011	0.955396
X24970.117	SRRT	Serrate RNA effector molecule homolog	-0.000185	-0.000280873	-0.48155	0.63013	0.955396
X18395.5	ADPRH	[Protein ADP-ribosylarginine] hydrolase	0.000179	0.000159688	0.480676	0.63075	0.955396
X19360.22	LRRTM1	Leucine-rich repeat transmembrane neuronal protein 1	0.00095	0.000104281	0.480556	0.63083	0.955396
X13517.3	PTCHD3	Patched domain-containing protein 3	-0.000229	0.000175702	0.480473	0.63089	0.955396
X22777.46	SKP2	S-phase kinase-associated protein 2	-0.000199	-0.000214912	-0.480481	0.63089	0.955396
X21662.121	DYRK3	Dual specificity tyrosine-phosphorylation-regulated kinase 3	-0.000218	-0.000120206	-0.480209	0.63108	0.955396
X19335.2	JPT1	Hematological and neurological expressed 1 protein	0.000493	-0.000588713	-0.479931	0.63128	0.955396
X13998.26	ADSS1	Adenylosuccinate synthetase isozyme 1	0.000266	0.00050427	0.47964	0.63148	0.955396
X10367.62	IL12A|IL12B	Interleukin-12	-1.74e-06	0.000160631	0.479503	0.63158	0.955396
X19253.82	RAB2B	Ras-related protein Rab-2B	-0.00017	0.000164345	0.479477	0.6316	0.955396
X7167.102	VAPA	Vesicle-associated membrane protein-associated protein A	0.00126	-0.000500314	-0.47939	0.63166	0.955396
X20382.8	MOSPD1	Motile sperm domain-containing protein 1	-0.000177	-0.000138584	-0.479049	0.6319	0.955396
X18373.13	RDX	Radixin	0.00162	0.000308654	0.479043	0.63191	0.955396
X25103.45	VPS53	Vacuolar protein sorting-associated protein 53 homolog	0.000104	-0.000236188	-0.478308	0.63243	0.955396
X15634.139	SLIT1	Slit homolog 1 protein	0.000655	0.000110206	0.478174	0.63253	0.955396
X17231.1	LCP1	Plastin-2	-0.000246	-0.000220922	-0.478105	0.63258	0.955396
X22367.17	C11orf49	UPF0705 protein C11orf49	5.42e-06	0.000163215	0.478034	0.63263	0.955396
X21758.65	SENP2	Sentrin-specific protease 2	-0.00022	0.000197867	0.477888	0.63273	0.955396
X13499.30	F8	Coagulation Factor VIII	-0.000278	0.000411274	0.477308	0.63314	0.955396
X5602.62	RNASE10	Inactive ribonuclease-like protein 10	1.16e-05	-0.000105048	-0.477313	0.63314	0.955396
X13565.2	RBL2	Retinoblastoma-like protein 2	-0.000342	0.000418558	0.477262	0.63318	0.955396
X9854.36	AKR1B1	Aldose reductase	0.00185	0.000231316	0.477058	0.63332	0.955396
X4986.59	PTK2	Focal adhesion kinase 1	-0.000101	0.000171699	0.476436	0.63376	0.955396
X3388.58	PAK5	Serine/threonine-protein kinase PAK 5	-6.51e-05	0.000151976	0.476374	0.63381	0.955396
X24472.28	SHARPIN	Sharpin	-0.000343	-0.000371512	-0.476162	0.63396	0.955396
X7243.8	IFNB1	Interferon beta	-0.000158	0.000113691	0.476151	0.63397	0.955396
X21196.29	SAMSN1	SAM domain-containing protein SAMSN-1	-0.000418	-0.00034939	-0.476132	0.63398	0.955396
X15610.72	LAP3	Cytosol aminopeptidase	4.79e-05	-0.000300963	-0.476064	0.63403	0.955396
X22954.10	CLIC2	Chloride intracellular channel protein 2	-0.000225	-0.000291557	-0.475742	0.63426	0.955396
X19119.10	DDIT3	DNA damage-inducible transcript 3 protein	1.44e-06	0.00017271	0.475394	0.63451	0.955396
X3367.8	FETUB	Fetuin-B	-3.98e-05	-0.000319003	-0.475285	0.63458	0.955396
X15627.83	AKT1	RAC-alpha serine/threonine-protein kinase	0.00161	-0.000196857	-0.47494	0.63483	0.955396
X21314.11	UBA5	Ubiquitin-like modifier-activating enzyme 5	-7.78e-06	-0.000148715	-0.47423	0.63534	0.955396
X13056.18	SLC6A16	Orphan sodium- and chloride-dependent neurotransmitter transporter NTT5	-6.61e-05	0.000178315	0.474039	0.63547	0.955396
X18422.41	MVD	Diphosphomevalonate decarboxylase	9.98e-06	0.000318306	0.47365	0.63575	0.955396
X10945.11	STX6	Syntaxin-6	5.96e-05	-0.000178477	-0.473562	0.63581	0.955396
X21260.74	SNRPE	Small nuclear ribonucleoprotein E	-0.000725	-0.000164852	-0.473354	0.63596	0.955396
X5724.58	SBSN	Suprabasin	1.16e-05	-0.000121281	-0.47302	0.6362	0.955396
X21951.32	ARNT	Aryl hydrocarbon receptor nuclear translocator	0.000138	0.000141464	0.473	0.63621	0.955396
X24926.9	KHSRP	Far upstream element-binding protein 2	-0.0003	-0.000277716	-0.472806	0.63635	0.955396
X14148.2	ISG15	Ubiquitin-like protein ISG15	0.000471	0.000241917	0.472443	0.63661	0.955396
X9391.60	PCSK1N	ProSAAS	-0.00122	-0.000214202	-0.472238	0.63676	0.955396
X21780.15	ABHD4	Protein ABHD4	0.0005	-0.000344837	-0.471656	0.63717	0.955396
X5384.67	BRF1	Transcription factor IIIB 90 kDa subunit	-9.03e-05	0.000138807	0.47131	0.63742	0.955396
X21946.79	IL6|IL6R	IL-6/IL-6 sRa Complex	0.000164	0.00012995	0.471014	0.63763	0.955396
X12848.9	ARHGEF2	Rho guanine nucleotide exchange factor 2	-5.88e-05	0.000147555	0.470834	0.63776	0.955396
X19767.20	CCNE1	G1/S-specific cyclin-E1	-0.000716	-0.000140974	-0.470618	0.63791	0.955396
X23689.52	CPNE6	Copine-6	-0.000122	-0.000147946	-0.47055	0.63796	0.955396
X5131.15	TNFRSF19	Tumor necrosis factor receptor superfamily member 19	0.000433	0.000184923	0.470497	0.638	0.955396
X4908.6	ENG	Endoglin	-0.000143	-0.0002519	-0.470485	0.63801	0.955396
X11297.54	NOTCH2	Neurogenic locus notch homolog protein 2	0.000243	-0.000164232	-0.47046	0.63803	0.955396
X4254.6	NUDCD3	NudC domain-containing protein 3	0.000609	0.000192987	0.470401	0.63807	0.955396
X10036.201	ZHX3	Zinc fingers and homeoboxes protein 3	not passQC in CSF	-0.000160248	-0.469979	0.63837	0.955396
X4696.2	FABP3	Fatty acid-binding protein, heart	0.00062	-0.000144534	-0.469862	0.63845	0.955396
X11287.14	CYB5A	Cytochrome b5	0.000155	0.000333584	0.469823	0.63848	0.955396
X3314.74	GFRA1	GDNF family receptor alpha-1	-0.000423	-0.000275284	-0.469495	0.63872	0.955396
X10049.112	TERF1	Telomeric repeat-binding factor 1	0.000173	9.17e-05	0.469398	0.63878	0.955396
X6508.68	SCGB1D2	Secretoglobin family 1D member 2	0.000574	0.000158525	0.469304	0.63885	0.955396
X4140.3	IL7	Interleukin-7	-7.02e-05	-0.000132799	-0.468759	0.63924	0.955396
X16583.8	NUDT2	Bis(5'-nucleosyl)-tetraphosphatase [asymmetrical]	0.00139	-0.000363469	-0.468661	0.63931	0.955396
X3390.72	PIK3CA|PIK3R1	PIK3CA/PIK3R1	0.000469	-0.000231937	-0.468368	0.63952	0.955396
X11144.10	DEFB116	Beta-defensin 116	-1.68e-05	-0.00013768	-0.467881	0.63987	0.955396
X9523.34	ITM2C	Integral membrane protein 2C:C-term	0.000115	-0.000131425	-0.467771	0.63995	0.955396
X5614.44	CRH	Corticoliberin	0.00011	0.000119355	0.467573	0.64009	0.955396
X5746.37	EFNB1	Ephrin-B1	-0.000519	0.000179449	0.467454	0.64018	0.955396
X16756.30	GDF7	Growth/differentiation factor 7	4.67e-05	0.000133068	0.467374	0.64023	0.955396
X24907.3	PMPCA	Mitochondrial-processing peptidase subunit alpha	-0.000759	0.000187434	0.467371	0.64023	0.955396
X8837.8	MFAP3L	Microfibrillar-associated protein 3-like	-7.82e-05	-0.00014312	-0.467029	0.64048	0.955396
X11355.10	EIF5A2	Eukaryotic translation initiation factor 5A-2	0.000338	0.00031006	0.466986	0.64051	0.955396
X24677.106	RER1	Protein RER1	-0.000511	-0.000258988	-0.466841	0.64061	0.955396
X11548.84	CDC25A	M-phase inducer phosphatase 1	0.000116	-0.000739127	-0.466743	0.64068	0.955396
X16607.78	GSN	Gelsolin	-0.000123	-0.00018689	-0.466742	0.64068	0.955396
X4435.66	ENPP7	Ectonucleotide pyrophosphatase/phosphodiesterase family member 7	-0.000204	-0.000917587	-0.466695	0.64072	0.955396
X17826.341	EEF1D	Elongation factor 1-delta	3.19e-05	0.000306802	0.466656	0.64075	0.955396
X10803.22	HSPA1A	Heat shock 70 kDa protein 1A	not passQC in CSF	0.000207311	0.466327	0.64098	0.955396
X3892.21	MED1	Mediator of RNA polymerase II transcription subunit 1	0.00015	-0.000156698	-0.466289	0.64101	0.955396
X10563.13	LYSMD3	LysM and putative peptidoglycan-binding domain-containing protein 3	-0.000385	0.000116769	0.46621	0.64107	0.955396
X15404.3	IFNA21	Interferon alpha-21	1.46e-05	-0.000274784	-0.465916	0.64128	0.955396
X21763.46	USP4	Ubiquitin carboxyl-terminal hydrolase 4	0.000112	0.000320821	0.465877	0.6413	0.955396
X23403.64	CDC42EP4	Cdc42 effector protein 4	0.000518	-0.000291963	-0.465864	0.64131	0.955396
X19270.26	YARS1	Tyrosine--tRNA ligase, cytoplasmic	-0.000161	0.000345309	0.465323	0.6417	0.955396
X16296.43	LGR5	Leucine-rich repeat-containing G-protein coupled receptor 5	-0.00026	0.000171414	0.465277	0.64173	0.955396
X11223.1	TMEM154	Transmembrane protein 154	0.00015	0.00021429	0.464822	0.64206	0.955396
X10430.31	SLC3A2	4F2 cell-surface antigen heavy chain:Cytoplasmic domain	-0.00013	0.000224291	0.46466	0.64217	0.955396
X12471.47	STAU1	Double-stranded RNA-binding protein Staufen homolog 1	-0.000578	0.000187469	0.464467	0.64231	0.955396
X23275.9	SSPN	Sarcospan	-0.000814	-0.000282364	-0.464424	0.64234	0.955396
X10435.2	AGA	N(4)-(beta-N-acetylglucosaminyl)-L-asparaginase	-0.000104	-0.000194295	-0.464339	0.6424	0.955396
X5464.52	GRB2	Growth factor receptor-bound protein 2	-0.000145	-0.000301099	-0.464249	0.64247	0.955396
X9830.109	VAV3	Guanine nucleotide exchange factor VAV3	-0.000209	0.000267977	0.464008	0.64264	0.955396
X21592.8	GBA3	Cytosolic beta-glucosidase	4.52e-05	-0.000144149	-0.463903	0.64272	0.955396
X10667.78	C1orf185	Uncharacterized protein C1orf185	8.81e-05	0.000111955	0.463458	0.64304	0.955396
X13693.5	CDNF	Cerebral dopamine neurotrophic factor	8.57e-05	-0.000127144	-0.46344	0.64305	0.955396
X10758.2	KERA	Keratocan	-0.000193	-0.000210723	-0.463311	0.64314	0.955396
X13732.79	CTF1	Cardiotrophin-1	0.000943	-0.000203681	-0.462718	0.64357	0.955396
X8633.18	RNF128	E3 ubiquitin-protein ligase RNF128:region 2	-3.25e-05	0.000104804	0.462671	0.6436	0.955396
X22576.1	CD209	CD209 antigen	-0.000194	0.000422921	0.462465	0.64375	0.955396
X3514.49	PRTN3	Myeloblastin	0.000464	-0.000480961	-0.462427	0.64378	0.955396
X5747.67	BGLAP	Osteocalcin	-2.3e-05	9.66e-05	0.462204	0.64393	0.955396
X9363.11	CT55	Cancer/testis antigen 55	-3.26e-06	-0.000135574	-0.462215	0.64393	0.955396
X12831.21	TESC	Calcineurin B homologous protein 3	4.21e-05	-0.000206668	-0.461653	0.64433	0.955396
X17356.34	IL1F10	Interleukin-1 family member 10	2.35e-05	0.000187748	0.461409	0.64451	0.955396
X24935.62	FOXP1	Forkhead box protein P1	-0.000108	-0.000106105	-0.461373	0.64453	0.955396
X21348.22	TRPT1	tRNA 2'-phosphotransferase 1	0.000169	0.000121407	0.460958	0.64483	0.955396
X13931.22	PSMD9	26S proteasome non-ATPase regulatory subunit 9	0.00014	0.00045245	0.460769	0.64496	0.955396
X22140.6	FAM204A	Protein FAM204A	-0.000294	0.000118079	0.460707	0.64501	0.955396
X15482.12	A2ML1	Alpha-2-macroglobulin-like protein 1	-1.85e-05	0.000296057	0.460634	0.64506	0.955396
X2794.60	SOD1	Superoxide dismutase [Cu-Zn]	-5.85e-05	0.000224108	0.460537	0.64513	0.955396
X4829.43	SFN	14-3-3 protein sigma	0.000564	-0.000394635	-0.46049	0.64516	0.955396
X17837.5	CLIC2	Chloride intracellular channel protein 2	-0.000987	0.000299988	0.460406	0.64522	0.955396
X7865.126	PLAAT3	HRAS-like suppressor 3	0.000152	-0.000130208	-0.460175	0.64539	0.955396
X8927.6	STMP1	Uncharacterized protein C7orf73	5.79e-05	-0.000130173	-0.460104	0.64544	0.955396
X8044.90	XG	Glycoprotein Xg	-0.000138	0.000211173	0.460029	0.6455	0.955396
X12873.11	SPN	Leukosialin	-0.000222	0.000125362	0.459993	0.64552	0.955396
X17772.7	UBD	Ubiquitin D	0.000163	-0.00011552	-0.459959	0.64555	0.955396
X15560.52	TCN2	Transcobalamin-2	-0.00892	-0.00354765	-0.459703	0.64573	0.955396
X16914.104	CD14	Monocyte differentiation antigen CD14, soluble	0.000303	-0.000229804	-0.45955	0.64584	0.955396
X13724.27	FGF19	Fibroblast growth factor 19	-0.000975	-0.000575002	-0.459539	0.64585	0.955396
X5007.1	MAPK14	Mitogen-activated protein kinase 14	0.00028	-0.00017585	-0.459535	0.64585	0.955396
X11180.17	SMARCC1	SWI/SNF complex subunit SMARCC1	-0.000313	-0.00021527	-0.459428	0.64593	0.955396
X17151.84	IRF3	Interferon regulatory factor 3	0.000164	0.000240998	0.459134	0.64614	0.955396
X19153.53	MPPED2	Metallophosphoesterase MPPED2	8.82e-05	9.66e-05	0.459075	0.64618	0.955396
X4491.4	IL5RA	Interleukin-5 receptor subunit alpha	-6.77e-05	0.000301061	0.459034	0.64621	0.955396
X15446.25	NRG1	Neuregulin-1, sensory and motor neuron-derived factor isoform	-5.04e-05	0.000268017	0.458847	0.64634	0.955396
X13412.5	WFDC6	WAP four-disulfide core domain protein 6	-0.000138	0.000180082	0.458734	0.64643	0.955396
X18224.11	CHMP1A	Charged multivesicular body protein 1a	-0.00107	0.000320426	0.458576	0.64654	0.955396
X5357.60	NLGN4X	Neuroligin-4, X-linked	0.000184	-0.000141998	-0.458457	0.64662	0.955396
X8407.84	NOTCH2	Neurogenic locus notch homolog protein 2	0.000311	0.000155036	0.45844	0.64664	0.955396
X22987.69	MAPK9	Mitogen-activated protein kinase 9	-5.43e-05	0.000225244	0.458183	0.64682	0.955396
X18315.38	RTP4	Receptor-transporting protein 4	9.84e-05	-0.000353939	-0.458076	0.6469	0.955396
X12716.3	ZNF175	Zinc finger protein 175	1.97e-05	-0.000102961	-0.458064	0.64691	0.955396
X18434.141	TBPL1	TATA box-binding protein-like protein 1	1.51e-05	-0.000204528	-0.458025	0.64693	0.955396
X5140.56	UNC5D	Netrin receptor UNC5D	-0.0015	0.0002942	0.457978	0.64697	0.955396
X12568.14	KEAP1	Kelch-like ECH-associated protein 1	0.00041	0.000148374	0.457845	0.64706	0.955396
X17852.5	PPME1	Protein phosphatase methylesterase 1	0.000957	0.000362079	0.457831	0.64707	0.955396
X9302.90	GADD45GIP1	Growth arrest and DNA damage-inducible proteins-interacting protein 1	-0.000172	0.000102708	0.457842	0.64707	0.955396
X13730.18	CTSC	Dipeptidyl peptidase 1	0.000258	-0.000369489	-0.457727	0.64715	0.955396
X7797.11	CCDC167	Coiled-coil domain-containing protein 167	0.000118	0.000144398	0.457693	0.64717	0.955396
X19241.31	RBP5	Retinol-binding protein 5	-0.000128	-0.000347852	-0.457518	0.6473	0.955396
X19114.8	TK2	Thymidine kinase 2, mitochondrial	-8.22e-05	-0.000214076	-0.457389	0.64739	0.955396
X23569.53	STARD10	START domain-containing protein 10	0.00208	0.000433246	0.456963	0.6477	0.955396
X6290.3	UTS2B	Urotensin-2B	-0.000521	-0.000135885	-0.456846	0.64778	0.955396
X10507.166	ACRV1	Acrosomal protein SP-10	3.63e-05	-0.000155979	-0.456169	0.64827	0.955396
X19369.17	KAT2A	Histone acetyltransferase KAT2A	0.000226	-0.000150999	-0.456024	0.64837	0.955396
X22842.85	ZNF69	Zinc finger protein 69	0.000136	-0.000149651	-0.455564	0.6487	0.955396
X3280.49	ACAN	Aggrecan core protein	-6.03e-05	0.000218851	0.455564	0.6487	0.955396
X5843.60	EHMT2	Histone-lysine N-methyltransferase EHMT2	-3.92e-05	-0.000503525	-0.455551	0.64871	0.955396
X11967.23	CRABP1	Cellular retinoic acid-binding protein 1	-0.000187	-0.000129881	-0.455541	0.64872	0.955396
X8889.5	CCPG1	Cell cycle progression protein 1	-0.0002	-0.000103206	-0.455413	0.64881	0.955396
X21814.13	MMADHC	Methylmalonic aciduria and homocystinuria type D protein, mitochondrial	-0.000783	0.000114108	0.45529	0.6489	0.955396
X14133.93	IL1R2	Interleukin-1 receptor type 2	0.00108	-0.000245115	-0.455064	0.64906	0.955396
X17380.2	UBE2K	Ubiquitin-conjugating enzyme E2 K	0.00231	0.000298398	0.455016	0.6491	0.955396
X20367.6	IL4I1	L-amino-acid oxidase	-7.26e-05	0.000169382	0.454644	0.64937	0.955396
X9027.10	NLGN2	Neuroligin-2:Cytoplasmic domain	7.59e-05	0.000102449	0.454562	0.64942	0.955396
X12345.4	ANAPC10	Anaphase-promoting complex subunit 10	-8.62e-05	-8.96e-05	-0.454548	0.64943	0.955396
X4987.17	FCAR	Immunoglobulin alpha Fc receptor	0.000169	-0.000177453	-0.454476	0.64949	0.955396
X4194.26	ANP32B	Acidic leucine-rich nuclear phosphoprotein 32 family member B	0.0018	0.000162889	0.454396	0.64954	0.955396
X11814.29	MET	Hepatocyte growth factor receptor	0.000191	0.000206947	0.454055	0.64979	0.955396
X22773.69	SDHB	Succinate dehydrogenase [ubiquinone] iron-sulfur subunit, mitochondrial	-0.000152	0.000223608	0.454007	0.64982	0.955396
X21765.10	CYLD	Ubiquitin carboxyl-terminal hydrolase CYLD	0.000165	-0.000328056	-0.453917	0.64989	0.955396
X6528.95	EXTL2	Exostosin-like 2	-0.000661	0.000169314	0.453745	0.65001	0.955396
X18196.8	AFM	Afamin	-0.000476	0.000216193	0.452822	0.65068	0.955396
X16558.2	MYOC	Myocilin	-0.00108	-0.000325897	-0.452711	0.65076	0.955396
X11634.32	RGS10	Regulator of G-protein signaling 10	-7.05e-05	0.000312856	0.452579	0.65085	0.955396
X9183.7	IFNAR1	Interferon alpha/beta receptor 1	-0.000498	-0.000215069	-0.452466	0.65093	0.955396
X24956.1	METTL3	N6-adenosine-methyltransferase 70 kDa subunit	0.000168	0.00015307	0.452356	0.65101	0.955396
X23915.18	RAB7A	Ras-related protein Rab-7	-0.00038	-0.000322958	-0.452231	0.6511	0.955396
X3591.51	CDH6	Cadherin-6	-0.000712	0.000224623	0.452194	0.65113	0.955396
X11283.13	DCAF5	DDB1- and CUL4-associated factor 5	-0.000375	0.000112655	0.45198	0.65128	0.955396
X10636.1	CD200R1	Cell surface glycoprotein CD200 receptor 1:Isoform 4, Cytoplasmic Domain	-0.000126	0.000168936	0.451957	0.6513	0.955396
X17725.37	USH1C	Harmonin	-6.96e-05	-8.88e-05	-0.451831	0.65139	0.955396
X8091.16	MASP1	Mannan-binding lectin serine protease 1:Mannan-binding lectin serine protease 1 heavy chain	-0.00023	0.000488108	0.451626	0.65154	0.955396
X24259.24	FOXP4	Forkhead box protein P4	-4.79e-05	0.00029641	0.451313	0.65176	0.955396
X6440.31	MFAP5	Microfibrillar-associated protein 5	0.000132	-0.000261139	-0.451235	0.65182	0.955396
X8832.55	BST2	Bone marrow stromal antigen 2	6.87e-05	0.000107628	0.451073	0.65194	0.955396
X8312.139	CMPK1	UMP-CMP kinase	-0.000341	0.000265831	0.450945	0.65203	0.955396
X5666.64	IL1R2	Interleukin-1 receptor type 2	-8.53e-05	0.000135127	0.450933	0.65204	0.955396
X20957.57	NUDT10	Diphosphoinositol polyphosphate phosphohydrolase 3-alpha	-8.99e-05	0.000173226	0.450839	0.65211	0.955396
X20972.37	NUDT21	Cleavage and polyadenylation specificity factor subunit 5	0.000679	0.000275797	0.450804	0.65213	0.955396
X11334.7	LILRB3	Leukocyte immunoglobulin-like receptor subfamily B member 3	-0.00028	0.000177427	0.450669	0.65223	0.955396
X19231.22	PTP4A3	Protein tyrosine phosphatase type IVA 3	-3.4e-05	-0.000192842	-0.450531	0.65233	0.955396
X24920.6	GLS	Glutaminase kidney isoform, mitochondrial	0.000159	-0.000278498	-0.45049	0.65236	0.955396
X21129.95	MAD2L1BP	MAD2L1-binding protein	-0.000695	-0.000190194	-0.450293	0.6525	0.955396
X19183.164	RPL12	60S ribosomal protein L12	-0.00134	-0.000389659	-0.450179	0.65258	0.955396
X17680.12	EPHB1	Ephrin type-B receptor 1	-0.000422	0.000241831	0.44992	0.65277	0.955396
X9947.22	TOPBP1	DNA topoisomerase 2-binding protein 1	-0.000406	0.000141783	0.449868	0.65281	0.955396
X19567.1	EGFR	Epidermal growth factor receptor variant III	-6.15e-05	0.000302516	0.449512	0.65306	0.955396
X21863.11	NUBP2	Cytosolic Fe-S cluster assembly factor NUBP2	-0.000551	0.000240692	0.449391	0.65315	0.955396
X2747.3	ULBP3	NKG2D ligand 3	7.63e-05	0.000175673	0.449345	0.65318	0.955396
X2714.78	AIMP1	Endothelial monocyte-activating polypeptide 2	-0.000311	-0.000221555	-0.449282	0.65323	0.955396
X12832.10	ASH2L	Set1/Ash2 histone methyltransferase complex subunit ASH2	4.99e-05	9.1e-05	0.449221	0.65327	0.955396
X22544.10	RAD51C	DNA repair protein RAD51 homolog 3	-0.000437	0.000162179	0.448795	0.65358	0.955396
X8925.25	RRM2B	Ribonucleoside-diphosphate reductase subunit M2 B	5.14e-05	0.000238934	0.448427	0.65384	0.955396
X5909.51	NME1	Nucleoside diphosphate kinase A	0.000667	0.000261433	0.448342	0.65391	0.955396
X9015.1	PRG3	Proteoglycan 3	-0.000145	-0.000402105	-0.44833	0.65392	0.955396
X12931.16	NR3C2	Mineralocorticoid receptor	0.000288	0.000351888	0.448233	0.65398	0.955396
X6992.67	HBD	Hemoglobin subunit delta	-0.000649	-0.000126545	-0.448024	0.65414	0.955396
X5612.16	HINT2	Histidine triad nucleotide-binding protein 2, mitochondrial	-1e-05	0.000243742	0.447895	0.65423	0.955396
X11116.16	C11orf87	Uncharacterized protein C11orf87	8.04e-05	-0.00021131	-0.447082	0.65482	0.955396
X5060.62	CD274	Programmed cell death 1 ligand 1	-0.000291	0.000223616	0.44678	0.65503	0.955396
X9490.3	FAM241A	Uncharacterized protein C4orf32	-0.000282	-0.000160961	-0.446563	0.65519	0.955396
X2743.5	SHH	Sonic hedgehog protein	0.00173	-0.000362868	-0.446323	0.65536	0.955396
X7905.30	HP	Haptoglobin isoform 2	not passQC in CSF	0.000374463	0.44627	0.6554	0.955396
X3317.33	HTRA2	Serine protease HTRA2, mitochondrial	-0.000529	0.000236783	0.446157	0.65548	0.955396
X5691.2	CRISPLD2	Cysteine-rich secretory protein LCCL domain-containing 2	-8.13e-05	-0.000846082	-0.446118	0.65551	0.955396
X15312.14	AGO1	Protein argonaute-1	4.86e-05	-0.000199026	-0.44595	0.65563	0.955396
X2475.1	KIT	Mast/stem cell growth factor receptor Kit	-0.000979	0.000310078	0.445804	0.65574	0.955396
X24929.26	SOX6	Transcription factor SOX-6	-0.000199	0.000163088	0.445678	0.65583	0.955396
X10647.18	ASCC1	Activating signal cointegrator 1 complex subunit 1	0.000122	0.000182871	0.445346	0.65607	0.955396
X9578.263	MANSC4	MANSC domain-containing protein 4	-0.000152	0.000240045	0.444922	0.65638	0.955396
X12761.12	APBB2	Amyloid beta A4 precursor protein-binding family B member 2:Phosphotyrosine Interaction Domain 2	7.45e-05	-0.000160679	-0.444889	0.6564	0.955396
X10365.132	IL12B|IL23A	Interleukin-23	-0.0001	-0.000313459	-0.444384	0.65676	0.955396
X23648.36	DDI1	Protein DDI1 homolog 1	-8.43e-06	0.000122687	0.444385	0.65676	0.955396
X19328.51	CHEK2	Serine/threonine-protein kinase Chk2	0.000147	-9.25e-05	-0.444224	0.65688	0.955396
X19158.1	PCLAF	PCNA-associated factor	0.000198	0.00043223	0.444213	0.65689	0.955396
X19240.265	PDAP1	28 kDa heat- and acid-stable phosphoprotein	0.000298	-0.00034139	-0.444032	0.65702	0.955396
X3202.28	KREMEN2	Kremen protein 2	-0.00013	-0.000189095	-0.443453	0.65744	0.955396
X12706.2	CDC42BPA	Serine/threonine-protein kinase MRCK alpha	0.000486	0.00023467	0.442954	0.6578	0.955396
X10761.5	TMED2	Transmembrane emp24 domain-containing protein 2	-0.000115	9.01e-05	0.442871	0.65786	0.955396
X14002.18	DOCK9	Dedicator of cytokinesis protein 9	6.44e-05	9.61e-05	0.442858	0.65787	0.955396
X12424.107	THYN1	Thymocyte nuclear protein 1	0.000237	0.000164883	0.442795	0.65791	0.955396
X9713.67	PDGFRL	Platelet-derived growth factor receptor-like protein	-0.000214	-0.000368702	-0.442508	0.65812	0.955396
X9778.45	TMEM52B	Transmembrane protein 52B	-5.78e-05	0.000153265	0.441999	0.65849	0.955396
X11633.89	AHSA1	Activator of 90 kDa heat shock protein ATPase homolog 1	0.000654	0.000172793	0.441869	0.65858	0.955396
X25217.35	SPANXA1	Sperm protein associated with the nucleus on the X chromosome A	0.000104	0.000559528	0.441582	0.65879	0.955396
X17176.13	PSIP1	PC4 and SFRS1-interacting protein	0.000923	-0.000325041	-0.441327	0.65898	0.955396
X9993.11	ZNF264	Zinc finger protein 264	-0.000378	0.000148727	0.441067	0.65916	0.955396
X2796.62	FGA|FGB|FGG	Fibrinogen	0.0033	-0.000155004	-0.441037	0.65919	0.955396
X6442.6	BAGE3	B melanoma antigen 3	-0.000205	-0.000242602	-0.440816	0.65935	0.955396
X17335.18	VAMP2	Vesicle-associated membrane protein 2	-0.000121	-0.00073043	-0.440687	0.65944	0.955396
X11194.6	SIT1	Signaling threshold-regulating transmembrane adapter 1	0.000124	0.000333835	0.440625	0.65948	0.955396
X8786.6	FAM171B	Protein FAM171B:Extracellular domain	-0.000383	0.000174697	0.440301	0.65972	0.955396
X3845.51	DYNLRB1	Dynein light chain roadblock-type 1	0.000173	-0.000464331	-0.440204	0.65979	0.955396
X10702.1	COL28A1	Collagen alpha-1(XXVIII) chain	0.000126	0.00021934	0.440178	0.65981	0.955396
X13082.9	UNC45A	Protein unc-45 homolog A	-0.00041	-0.000384138	-0.439855	0.66004	0.955396
X3810.50	FGR	Tyrosine-protein kinase Fgr	0.000166	-0.000397936	-0.439839	0.66005	0.955396
X12014.19	PTS	6-pyruvoyl tetrahydrobiopterin synthase	-0.00028	-0.000186967	-0.439577	0.66024	0.955396
X17209.27	SULT2B1	Sulfotransferase family cytosolic 2B member 1	-1.76e-05	-0.000144472	-0.4395	0.6603	0.955396
X13631.1	RBBP5	Retinoblastoma-binding protein 5	1.91e-05	0.000103367	0.439273	0.66046	0.955396
X10967.12	PRL	Prolactin	-0.000121	0.000392647	0.439216	0.6605	0.955396
X3065.65	FGF5	Fibroblast growth factor 5	7.01e-05	-0.000134029	-0.438895	0.66074	0.955396
X22499.15	MED28	Mediator of RNA polymerase II transcription subunit 28	-0.000216	-0.000175462	-0.43875	0.66084	0.955396
X11089.7	IGHA1|IGHA2	Immunoglobulin A	0.000838	0.000500019	0.438736	0.66085	0.955396
X6502.50	CRIM1	Cysteine-rich motor neuron 1 protein:Extracellular domain	0.000619	0.000172311	0.438693	0.66088	0.955396
X3323.37	LRP8	Low-density lipoprotein receptor-related protein 8	-0.000407	-0.000220282	-0.438419	0.66108	0.955396
X11178.21	SVEP1	Sushi, von Willebrand factor type A, EGF and pentraxin domain-containing protein 1:EGF-like domains 4-6	-0.000362	-0.000276053	-0.438005	0.66138	0.955396
X13451.2	FNDC4	Fibronectin type III domain-containing protein 4	-0.000297	0.000241639	0.437968	0.66141	0.955396
X10612.18	PLOD3	Procollagen-lysine,2-oxoglutarate 5-dioxygenase 3	0.000765	0.00030073	0.437951	0.66142	0.955396
X7956.11	MICOS10	MICOS complex subunit MIC10	-0.000489	0.00145704	0.437696	0.66161	0.955396
X2870.29	RAC1	Ras-related C3 botulinum toxin substrate 1	-0.000298	0.000246384	0.437578	0.66169	0.955396
X9897.9	MCM6	DNA replication licensing factor MCM6	-5.9e-05	9.2e-05	0.437577	0.66169	0.955396
X13744.37	IL3RA	Interleukin-3 receptor subunit alpha	-0.000842	-0.000378592	-0.437492	0.66175	0.955396
X21497.32	HYOU1	Hypoxia up-regulated protein 1	-0.000722	0.000138194	0.437188	0.66198	0.955396
X3340.53	THBS4	Thrombospondin-4	0.00154	0.00028092	0.43711	0.66203	0.955396
X12551.3	ITCH	E3 ubiquitin-protein ligase Itchy homolog	-0.000161	-0.00105656	-0.436917	0.66217	0.955396
X13982.33	RGS18	Regulator of G-protein signaling 18	-0.000258	0.000222522	0.436908	0.66218	0.955396
X24951.3	VAC14	Protein VAC14 homolog	-8e-05	0.000186456	0.436667	0.66235	0.955396
X9107.59	ARMC10	Armadillo repeat-containing protein 10	-0.000428	0.000145156	0.436215	0.66268	0.955396
X7767.1	CLPSL2	Colipase-like protein 2	-0.000171	-0.000177732	-0.435653	0.66309	0.955396
X18187.16	ASPA	Aspartoacylase	-0.000193	0.000161482	0.434929	0.66361	0.955396
X23369.17	PHYH	Phytanoyl-CoA dioxygenase, peroxisomal	5.47e-05	-0.000203462	-0.434757	0.66374	0.955396
X18814.21	INHBA|INHBC	Inhibin beta A chain:Inhibin beta C chain heterodimer	-0.000136	-0.000234309	-0.434297	0.66407	0.955396
X20543.19	DEFB127	Beta-defensin 127	-0.000498	-0.000121057	-0.434189	0.66415	0.955396
X7221.56	CKAP4	Cytoskeleton-associated protein 4	-0.000121	-0.000123628	-0.434048	0.66425	0.955396
X3888.8	ING1	Inhibitor of growth protein 1	0.000434	0.000164004	0.433893	0.66437	0.955396
X23542.8	GOLPH3L	Golgi phosphoprotein 3-like	-9.34e-05	0.000292352	0.433814	0.66442	0.955396
X8383.20	C11ORF94	Uncharacterized protein C11orf94	-0.000111	-0.000113712	-0.433816	0.66442	0.955396
X3342.76	ABL2	Abelson tyrosine-protein kinase 2	0.000549	-0.000181684	-0.43359	0.66459	0.955396
X4890.10	POMC	Corticotropin	2.09e-05	0.000123432	0.433531	0.66463	0.955396
X7823.22	ST6GALNAC2	Alpha-N-acetylgalactosaminide alpha-2,6-sialyltransferase 2	-0.00037	-0.000139668	-0.43346	0.66468	0.955396
X18173.11	AKR7A3	Aflatoxin B1 aldehyde reductase member 3	0.000142	0.000678683	0.4334	0.66472	0.955396
X4220.39	FER	Tyrosine-protein kinase Fer	0.000202	-0.000399473	-0.433268	0.66482	0.955396
X3630.27	CADM3	Cell adhesion molecule 3	-0.00102	0.000153602	0.433217	0.66486	0.955396
X3404.51	TPSG1	Tryptase gamma	5.42e-05	-0.000157751	-0.432788	0.66517	0.955396
X8991.115	FCRL4	Fc receptor-like protein 4:Cytoplasmic domain	0.000146	0.000325705	0.432255	0.66556	0.955396
X4541.49	CDON	Cell adhesion molecule-related/down-regulated by oncogenes	-0.000578	0.000237226	0.432241	0.66557	0.955396
X3441.64	GSK3A	Glycogen synthase kinase-3 alpha	0.000552	0.000132698	0.432187	0.66561	0.955396
X10472.53	TNFRSF14	Tumor necrosis factor receptor superfamily member 14	-0.000294	-0.000150319	-0.431167	0.66635	0.955396
X13975.56	PPFIA1	Liprin-alpha-1	6.07e-05	0.000306685	0.430932	0.66652	0.955396
X17793.4	DIRAS1	GTP-binding protein Di-Ras1	-5.36e-05	0.000150695	0.430672	0.66671	0.955396
X7952.2	VTI1A	Vesicle transport through interaction with t-SNAREs homolog 1A	0.000401	-0.000281409	-0.430652	0.66672	0.955396
X5094.62	JAML	Junctional adhesion molecule-like	-5.48e-05	0.00013067	0.430216	0.66704	0.955396
X21764.99	USP30	Ubiquitin carboxyl-terminal hydrolase 30	-0.000157	0.000156249	0.429963	0.66722	0.955396
X19267.14	HAGH	Hydroxyacylglutathione hydrolase, mitochondrial	0.00449	0.000357258	0.429952	0.66723	0.955396
X13930.3	APOBEC3G	DNA dC->dU-editing enzyme APOBEC-3G	8.8e-05	0.00022328	0.429252	0.66774	0.955396
X13738.8	INHBA	Inhibin beta A chain	-0.000509	-0.000420393	-0.429196	0.66778	0.955396
X5633.65	LILRB2	Leukocyte immunoglobulin-like receptor subfamily B member 2	-0.000218	-0.000248382	-0.429155	0.66781	0.955396
X2911.27	MDK	Midkine	3.46e-05	0.000197722	0.429077	0.66787	0.955396
X22824.53	ATP6V1C2	V-type proton ATPase subunit C 2	0.000157	0.000237316	0.428837	0.66804	0.955396
X21885.196	TIA1	Nucleolysin TIA-1 isoform p40	0.000203	-0.000214178	-0.428627	0.66819	0.955396
X13078.3	CETN2	Centrin-2	-0.000147	-0.000146309	-0.428412	0.66835	0.955396
X20550.38	NTM	Neurotrimin	8.72e-05	-0.00022801	-0.428266	0.66846	0.955396
X23246.67	BLOC1S1	Biogenesis of lysosome-related organelles complex 1 subunit 1	-0.000189	-0.000231765	-0.427889	0.66873	0.955396
X10825.12	VSIG10	V-set and immunoglobulin domain-containing protein 10	-9.51e-05	-0.000169247	-0.427656	0.6689	0.955396
X21379.30	ETNK2	Ethanolamine kinase 2	0.000126	-0.000120351	-0.427543	0.66898	0.955396
X17161.1	DDOST	Dolichyl-diphosphooligosaccharide--protein glycosyltransferase 48 kDa subunit	-0.000414	-0.000230437	-0.427528	0.66899	0.955396
X10571.14	MGAT1	Alpha-1,3-mannosyl-glycoprotein 2-beta-N-acetylglucosaminyltransferase	-0.000131	0.000269621	0.427434	0.66906	0.955396
X3057.55	CCN4	WNT1-inducible-signaling pathway protein 1	not passQC in CSF	0.00031586	0.427125	0.66929	0.955396
X12420.10	GPD1L	Glycerol-3-phosphate dehydrogenase 1-like protein	not passQC in CSF	-0.000191745	-0.427003	0.66938	0.955396
X17820.170	MLF1	Myeloid leukemia factor 1	0.000159	0.0001856	0.426946	0.66942	0.955396
X14597.5	SEMA6C	Semaphorin-6C, cytoplasmic	0.000119	0.000123727	0.426762	0.66955	0.955396
X7178.59	DEPP1	Protein DEPP	2.07e-05	-0.000585114	-0.426617	0.66966	0.955396
X5088.175	IL23R	Interleukin-23 receptor	-3.86e-05	0.000154875	0.42599	0.67011	0.955396
X11325.8	BTG2	Protein BTG2	0.000133	-0.000170158	-0.425596	0.6704	0.955396
X21655.18	CEP20	LisH domain-containing protein FOPNL	-0.000797	-0.000214975	-0.425567	0.67042	0.955396
X8394.56	RNASE2	Non-secretory ribonuclease	-2.09e-05	0.00013385	0.425485	0.67048	0.955396
X21925.15	TGFB1	Transforming growth factor beta-1	-9.52e-05	0.000100691	0.424862	0.67094	0.955396
X8970.9	RIPK2	Receptor-interacting serine/threonine-protein kinase 2	2.82e-05	-0.000124037	-0.42471	0.67105	0.955396
X4992.49	GRN	Granulins	0.00131	0.000221194	0.424599	0.67113	0.955396
X4883.56	INS	Insulin	-3.08e-05	0.000297317	0.424394	0.67128	0.955396
X4258.15	PA2G4	Proliferation-associated protein 2G4	0.0002	0.000287632	0.424376	0.67129	0.955396
X22989.24	LIN7A	Protein lin-7 homolog A	0.000568	-0.000154501	-0.424237	0.67139	0.955396
X3736.60	BMP6	Bone morphogenetic protein 6	-0.000705	0.000245197	0.424248	0.67139	0.955396
X3200.49	KLK13	Kallikrein-13	-0.00032	-0.00012401	-0.423913	0.67163	0.955396
X4569.52	SORCS2	VPS10 domain-containing receptor SorCS2	-0.000141	-0.000465108	-0.423554	0.67189	0.955396
X14045.12	NCOA2	Nuclear receptor coactivator 2	-0.000219	0.000147958	0.423523	0.67191	0.955396
X25057.2	ACTN4	Alpha-actinin-4	0.000148	-0.000181173	-0.423275	0.67209	0.955396
X23566.6	APOL2	Apolipoprotein-L2	-0.000431	-0.000370288	-0.423141	0.67219	0.955396
X18301.10	NAIF1	Nuclear apoptosis-inducing factor 1	0.000549	0.000275181	0.423013	0.67229	0.955396
X13992.12	NSF	Vesicle-fusing ATPase	-0.0008	0.00020242	0.422958	0.67233	0.955396
X16863.47	NANP	N-acylneuraminate-9-phosphatase	-0.000156	-0.000142744	-0.422548	0.67263	0.955396
X8660.33	OLFML3	Olfactomedin-like protein 3	0.000113	0.000296442	0.422255	0.67284	0.955396
X9971.5	CSMD2	CUB and sushi domain-containing protein 2	-0.000291	0.000200621	0.422167	0.6729	0.955396
X7116.31	OSCAR	Osteoclast-associated immunoglobulin-like receptor	-0.00039	9.89e-05	0.421969	0.67305	0.955396
X17854.33	NAA10	N-alpha-acetyltransferase 10	-0.0002	0.000154519	0.421936	0.67307	0.955396
X6414.8	OAF	Out at first protein homolog	-0.0024	-0.00021983	-0.421929	0.67308	0.955396
X8069.85	CD3E	T-cell surface glycoprotein CD3 epsilon chain	3.84e-05	0.000259459	0.421556	0.67335	0.955396
X22583.47	ULBP2	NKG2D ligand 2	-0.000165	-0.000224835	-0.42103	0.67373	0.955396
X8398.277	RARRES1	Retinoic acid receptor responder protein 1	-0.00266	0.000563093	0.421012	0.67375	0.955396
X8916.32	STIM1	Stromal interaction molecule 1:Cytoplasmic domain	0.00013	0.000269896	0.420922	0.67381	0.955396
X21572.91	XYLT2	Xylosyltransferase 2	-0.000325	-9.99e-05	-0.420879	0.67384	0.955396
X6356.3	CPB1	Carboxypeptidase B	0.00133	0.000483665	0.420882	0.67384	0.955396
X3079.62	RARRES2	Retinoic acid receptor responder protein 2	9.49e-05	-0.000267135	-0.42054	0.67409	0.955396
X19176.27	CYRIB	Protein FAM49B	0.00145	-0.000183385	-0.420483	0.67413	0.955396
X11157.35	HSPA1A	Heat shock 70 kDa protein 1A	not passQC in CSF	-0.000141184	-0.420278	0.67428	0.955396
X11196.31	COL6A3	Collagen alpha-3(VI) chain:Bovine pancreatic trypsin inhibitor/Kunitz inhibitor domain, isoform 1	0.000259	0.000200041	0.420017	0.67447	0.955396
X22003.4	PON2	Paraoxonase 2	0.00041	0.000239201	0.419909	0.67455	0.955396
X4859.6	BMPR1A	Bone morphogenetic protein receptor type-1A	0.000892	0.000204538	0.419881	0.67457	0.955396
X2734.49	NCR2	Natural cytotoxicity triggering receptor 2	-4.79e-05	9.93e-05	0.419607	0.67477	0.955396
X12695.62	KLHL12	Kelch-like protein 12	0.000313	0.000129722	0.419537	0.67482	0.955396
X19347.37	CA12	Carbonic anhydrase 12	0.000237	-0.000125804	-0.419499	0.67485	0.955396
X18197.97	CKMT2	Creatine kinase S-type, mitochondrial	-0.000129	-0.000128823	-0.419493	0.67486	0.955396
X22128.8	ELK4	ETS domain-containing protein Elk-4	-7.3e-05	0.000137112	0.419062	0.67517	0.955396
X14687.6	PLIN3	Perilipin-3	-0.000155	0.000151988	0.418767	0.67539	0.955396
X8646.61	LRRTM4	Leucine-rich repeat transmembrane neuronal protein 4:Isoform 2, Cytoplasmic domain	-9.76e-05	-0.00010664	-0.418615	0.6755	0.955396
X21501.30	FDPS	Farnesyl pyrophosphate synthetase	not passQC in CSF	0.000206577	0.418464	0.67561	0.955396
X23371.5	NIF3L1	NIF3-like protein 1	0.00176	0.000287197	0.418319	0.67571	0.955396
X13088.397	BTC	Betacellulin	-0.000103	0.000121549	0.41784	0.67606	0.955396
X7012.35	VNN2	Vascular non-inflammatory molecule 2	-1.09e-05	-0.000312901	-0.417815	0.67608	0.955396
X6921.24	B4GALT3	Beta-1,4-galactosyltransferase 3	3.44e-05	0.000107271	0.41772	0.67615	0.955396
X12787.47	ZNF134	Zinc finger protein 134	-9.33e-05	0.000134973	0.417428	0.67637	0.955396
X12807.89	ARHGAP30	Rho GTPase-activating protein 30	-0.000198	-0.000138434	-0.417391	0.67639	0.955396
X14093.10	FLT3LG	Fms-related tyrosine kinase 3 ligand	0.000215	0.000112156	0.417202	0.67653	0.955396
X14112.40	RELT	Tumor necrosis factor receptor superfamily member 19L	-0.000398	0.000117023	0.417125	0.67659	0.955396
X15494.11	FGFBP1	Fibroblast growth factor-binding protein 1	-9.1e-06	0.000442405	0.416632	0.67695	0.955396
X20243.26	PFN1	Profilin-1	0.00104	-0.000262094	-0.416491	0.67705	0.955396
X11543.84	LIMA1	LIM domain and actin-binding protein 1	-0.000362	0.000141622	0.416375	0.67714	0.955396
X21323.2	RWDD1	RWD domain-containing protein 1	0.00224	0.000238135	0.41622	0.67725	0.955396
X13996.16	PPCDC	Phosphopantothenoylcysteine decarboxylase	-2.38e-05	-0.00012398	-0.416208	0.67726	0.955396
X13602.6	SNU13	NHP2-like protein 1	-0.000671	-0.000269289	-0.416017	0.6774	0.955396
X13577.25	U2AF2	Splicing factor U2AF 65 kDa subunit	-8.53e-05	-0.000173118	-0.415702	0.67763	0.955396
X24968.10	TIAM2	T-lymphoma invasion and metastasis-inducing protein 2	0.000124	-9.16e-05	-0.414637	0.67841	0.955396
X19356.20	TOM1L2	TOM1-like protein 2	-0.000422	-0.000145102	-0.414603	0.67843	0.955396
X7997.118	DOC2B	Double C2-like domain-containing protein beta	0.00278	0.000109008	0.414513	0.6785	0.955396
X2944.66	NBL1	Neuroblastoma suppressor of tumorigenicity 1	-0.00278	-0.000178137	-0.414459	0.67854	0.955396
X24674.22	EGLN2	Egl nine homolog 2	-0.000394	0.000214495	0.414279	0.67867	0.955396
X24910.18	NONO	Non-POU domain-containing octamer-binding protein	-0.000473	-0.000216501	-0.414139	0.67877	0.955396
X23594.2	NR2C2AP	Nuclear receptor 2C2-associated protein	-0.000376	0.000170178	0.414031	0.67885	0.955396
X19208.8	ACVR2A	Activin receptor type-2A	-0.000423	0.000138405	0.413998	0.67888	0.955396
X12479.50	PRKAR1B	cAMP-dependent protein kinase type I-beta regulatory subunit	-9.19e-05	0.000351932	0.413889	0.67896	0.955396
X23392.41	PLEKHA3	Pleckstrin homology domain-containing family A member 3	-0.000126	0.000257929	0.413653	0.67913	0.955396
X8475.15	MMP7	Matrilysin	0.000152	-0.0001	-0.41296	0.67964	0.955396
X10428.1	KIR2DS2	Killer cell immunoglobulin-like receptor 2DS2	-0.000115	-0.00053507	-0.41294	0.67965	0.955396
X10731.10	HS3ST5	Heparan sulfate glucosamine 3-O-sulfotransferase 5	not passQC in CSF	0.000155209	0.412903	0.67968	0.955396
X2436.49	CXCL16	C-X-C motif chemokine 16	0.000108	-0.000193741	-0.41284	0.67972	0.955396
X17774.38	SNRPD3	Small nuclear ribonucleoprotein Sm D3	-0.000133	0.000150343	0.412723	0.67981	0.955396
X22966.20	GABARAP	Gamma-aminobutyric acid receptor-associated protein	0.00122	-0.000194286	-0.412588	0.67991	0.955396
X7131.207	TNC	Tenascin	-0.000125	-0.000322586	-0.412576	0.67992	0.955396
X22144.65	FBXO48	F-box only protein 48	-0.000287	0.000120416	0.41224	0.68016	0.955396
X10814.7	CD1A	T-cell surface glycoprotein CD1a	8.98e-05	0.000148944	0.412035	0.68031	0.955396
X12663.1	TST	Thiosulfate sulfurtransferase	0.0013	-0.000483864	-0.411887	0.68042	0.955396
X5093.47	JAG2	Protein jagged-2	-8.56e-05	0.000160471	0.41144	0.68075	0.955396
X18950.13	RAC2	Ras-related C3 botulinum toxin substrate 2	-0.000134	0.000267274	0.41143	0.68076	0.955396
X7648.9	MYBPC1	Myosin-binding protein C, slow-type	7.5e-05	-0.000554552	-0.411381	0.68079	0.955396
X14619.8	ZNF526	Zinc finger protein 526	-0.000194	0.000120486	0.411341	0.68082	0.955396
X12834.3	KCNF1	Potassium voltage-gated channel subfamily F member 1	0.000129	0.000112753	0.411254	0.68089	0.955396
X7148.42	ANTKMT	Protein FAM173A	5.21e-06	0.000186914	0.41122	0.68091	0.955396
X13615.60	NCK2	Cytoplasmic protein NCK2	0.00122	-0.000299816	-0.411066	0.68102	0.955396
X20073.22	KRAS	GTPase KRas	-6.51e-05	-0.000289657	-0.410999	0.68107	0.955396
X18267.74	CARD17	Caspase recruitment domain-containing protein 17	-0.000369	0.000115112	0.410961	0.6811	0.955396
X8971.9	NRXN1	Neurexin-1	-4.16e-05	-0.000606954	-0.410933	0.68112	0.955396
X24685.12	SNX11	Sorting nexin-11	-0.000132	0.000206296	0.410209	0.68165	0.955396
X9398.30	GALP	Galanin-like peptide	-0.000172	0.000152558	0.409981	0.68182	0.955396
X21140.19	CAMLG	Calcium signal-modulating cyclophilin ligand	0.00134	-0.000249465	-0.40984	0.68192	0.955396
X5032.64	SSRP1	FACT complex subunit SSRP1	0.000117	-0.000124065	-0.409684	0.68204	0.955396
X25501.128	CLNK	Cytokine-dependent hematopoietic cell linker	7.82e-05	0.000284963	0.409598	0.6821	0.955396
X2603.61	CD80	T-lymphocyte activation antigen CD80	-5.72e-05	-0.000142848	-0.409572	0.68212	0.955396
X8303.102	MYG1	UPF0160 protein MYG1, mitochondrial	-0.000309	0.000354701	0.409363	0.68227	0.955396
X13986.6	LANCL1	LanC-like protein 1	0.00195	0.000297998	0.409227	0.68237	0.955396
X11468.15	RBM19	Probable RNA-binding protein 19	-0.000192	0.00031251	0.409107	0.68246	0.955396
X9900.36	NEFH	Neurofilament heavy polypeptide	0.00625	-0.000161062	-0.409034	0.68251	0.955396
X25255.4	TMUB1	Transmembrane and ubiquitin-like domain-containing protein 1	-0.000448	0.000215106	0.408711	0.68275	0.955396
X8347.222	DEFB129	Beta-defensin 129	0.000193	-0.000135251	-0.408482	0.68292	0.955396
X8014.359	MANEA	Glycoprotein endo-alpha-1,2-mannosidase	0.000672	0.000319776	0.408144	0.68317	0.955396
X9191.8	TFF2	Trefoil factor 2	-0.00141	-0.000382181	-0.408122	0.68318	0.955396
X23696.256	TRMT6	tRNA (adenine(58)-N(1))-methyltransferase non-catalytic subunit TRM6	-0.000394	0.000132539	0.407991	0.68328	0.955396
X23903.3	GOT2	Aspartate aminotransferase, mitochondrial	0.00178	0.000400374	0.407816	0.68341	0.955396
X17843.30	PPCS	Phosphopantothenate--cysteine ligase	7.17e-05	0.000191336	0.407658	0.68352	0.955396
X9459.7	FAS	Tumor necrosis factor receptor superfamily member 6	-9.74e-05	-0.000238041	-0.40751	0.68363	0.955396
X8953.47	HDGF	Hepatoma-derived growth factor	-1.54e-05	0.000258688	0.407201	0.68386	0.955396
X20529.7	CDH10	Cadherin-10	not passQC in CSF	0.000238304	0.407142	0.6839	0.955396
X12885.42	NR1D2	Nuclear receptor subfamily 1 group D member 2	0.000389	-0.00011778	-0.40706	0.68396	0.955396
X15623.1	PDCD1	Programmed cell death protein 1	7.33e-05	0.000171964	0.406827	0.68414	0.955396
X9926.4	S100P	Protein S100-P	-3.9e-05	0.000143628	0.406759	0.68418	0.955396
X14121.24	TNFRSF10D	Tumor necrosis factor receptor superfamily member 10D	0.00123	0.000130353	0.406269	0.68455	0.955396
X12486.8	GLRX2	Glutaredoxin-2, mitochondrial	0.000114	0.000135165	0.405613	0.68503	0.955396
X22516.30	NRL	Neural retina-specific leucine zipper protein	-0.000738	0.000165769	0.405363	0.68521	0.955396
X9514.46	EFCAB14	EF-hand calcium-binding domain-containing protein 14:C-term	0.00393	-0.000129579	-0.405294	0.68526	0.955396
X24455.2	ASAP3	Arf-GAP with SH3 domain, ANK repeat and PH domain-containing protein 3	-1.74e-06	-0.000150982	-0.405245	0.6853	0.955396
X13083.18	VARS1	Valine--tRNA ligase	-0.000426	0.000188701	0.405212	0.68532	0.955396
X11487.4	SPOCK1	Testican-1	-0.000617	-0.000121238	-0.405127	0.68538	0.955396
X12534.10	CALCOCO2	Calcium-binding and coiled-coil domain-containing protein 2	-0.000289	0.000105954	0.404918	0.68554	0.955396
X8300.82	PEX14	Peroxisomal membrane protein PEX14:N-term	0.00113	-0.000315999	-0.404831	0.6856	0.955396
X13686.2	IL5RA	Interleukin-5 receptor subunit alpha	-0.000296	0.000389084	0.404799	0.68563	0.955396
X20110.25	JPT2	Hematological and neurological expressed 1-like protein	-0.000374	-0.000213564	-0.404771	0.68565	0.955396
X9595.11	B4GALT2	Beta-1,4-galactosyltransferase 2	-0.000305	0.000166194	0.404733	0.68567	0.955396
X14331.262	DYNLT1	Dynein light chain Tctex-type 1	-0.000215	-0.000141856	-0.404498	0.68585	0.955396
X7139.14	SLITRK4	SLIT and NTRK-like protein 4	1.65e-05	0.000231325	0.404419	0.6859	0.955396
X20561.15	CNTN6	Contactin-6	-1.92e-05	0.00041447	0.404357	0.68595	0.955396
X7268.12	IFNA4	Interferon alpha-4	9.7e-05	-0.000108116	-0.404094	0.68614	0.955396
X5903.91	HSPA8	Heat shock cognate 71 kDa protein	0.00107	0.000208909	0.404007	0.68621	0.955396
X5798.3	BID	BH3-interacting domain death agonist	-0.000172	-0.000204517	-0.403981	0.68623	0.955396
X21545.51	MUSTN1	Musculoskeletal embryonic nuclear protein 1	0.00151	0.000155126	0.403804	0.68636	0.955396
X15526.33	GSS	Glutathione synthetase	0.00246	0.00016096	0.403646	0.68647	0.955396
X13479.8	FAM171A2	Protein FAM171A2	-0.000193	9.62e-05	0.403619	0.68649	0.955396
X5082.51	IL1RAPL2	X-linked interleukin-1 receptor accessory protein-like 2	0.000131	-0.00012105	-0.403295	0.68673	0.955465
X4553.65	HDGFL2	Hepatoma-derived growth factor-related protein 2	-5e-05	-9.53e-05	-0.403043	0.68692	0.955465
X18190.15	CARD18	Caspase recruitment domain-containing protein 18	-0.00027	-0.000152063	-0.402744	0.68714	0.955465
X3613.62	FCN1	Ficolin-1	-0.00101	-0.00035157	-0.402643	0.68721	0.955465
X6467.65	POGLUT1	Protein O-glucosyltransferase 1	-2.74e-05	0.000235353	0.402553	0.68728	0.955465
X5468.67	IL17RC	Interleukin-17 receptor C	-0.00109	0.000192344	0.402439	0.68736	0.955465
X22952.28	CDK2AP2	Cyclin-dependent kinase 2-associated protein 2	-2.87e-05	-0.000123436	-0.401323	0.68818	0.956126
X7825.7	ABHD12	Monoacylglycerol lipase ABHD12	-7.11e-05	0.000103065	0.401314	0.68819	0.956126
X21698.11	ITGA11|ITGB1	Integrin a11b1	4.72e-05	-0.00040003	-0.401115	0.68834	0.956126
X21829.8	RPS12	40S ribosomal protein S12	-0.00171	-0.000164946	-0.400936	0.68847	0.956126
X15460.9	DPP4	Dipeptidyl peptidase 4	-6.35e-05	-9.86e-05	-0.400863	0.68852	0.956126
X21132.9	SYT13	Synaptotagmin-13	-9.54e-05	0.000110783	0.400538	0.68876	0.956221
X11311.79	RAG1	V(D)J recombination-activating protein 1	-9.26e-05	9.83e-05	0.400319	0.68892	0.956221
X7134.14	BCL2L2	Bcl-2-like protein 2	5.52e-05	0.000117073	0.399366	0.68962	0.956221
X7187.3	PPM1L	Protein phosphatase 1L	0.000267	0.00022636	0.398575	0.69021	0.956221
X22476.115	HOXD4	Homeobox protein Hox-D4	-0.000497	0.000138165	0.398383	0.69035	0.956221
X6172.7	UBC	PolyUbiquitin K63-linked	-0.000659	-0.000158917	-0.39834	0.69038	0.956221
X13939.14	UGP2	UTP--glucose-1-phosphate uridylyltransferase	0.00151	0.000247423	0.39789	0.69071	0.956221
X12701.1	EIF1B	Eukaryotic translation initiation factor 1b	-6.97e-05	0.000239261	0.397672	0.69087	0.956221
X7803.4	CHST1	Carbohydrate sulfotransferase 1	-5.91e-05	8.25e-05	0.397668	0.69087	0.956221
X3296.92	CNTN2	Contactin-2	0.000711	-0.000331597	-0.397575	0.69094	0.956221
X8390.25	COX7A1	Cytochrome c oxidase subunit 7A1, mitochondrial	-1.31e-05	0.000153327	0.397541	0.69097	0.956221
X10722.13	SYK	Tyrosine-protein kinase SYK:Protein kinase domain	-0.000245	-0.000195555	-0.39749	0.69101	0.956221
X9750.7	S100A4	Protein S100-A4	0.000355	0.000168887	0.39738	0.69109	0.956221
X21813.171	MGAT5	Alpha-1,6-mannosylglycoprotein 6-beta-N-acetylglucosaminyltransferase A	-0.000586	0.000146702	0.397364	0.6911	0.956221
X9957.9	RNF114	E3 ubiquitin-protein ligase RNF114	-6.5e-05	-0.000124812	-0.397204	0.69122	0.956221
X23621.326	TIMM13	Mitochondrial import inner membrane translocase subunit Tim13	-0.000149	0.00036894	0.396744	0.69156	0.956221
X24435.1	DNM1	Dynamin-1	0.000144	-0.000361755	-0.39674	0.69156	0.956221
X6385.63	VWA1	von Willebrand factor A domain-containing protein 1	-0.000706	-0.000186396	-0.396668	0.69161	0.956221
X13717.15	FCN2	Ficolin-2	0.000298	-0.000324939	-0.396614	0.69165	0.956221
X12348.46	SARS2	Serine--tRNA ligase, mitochondrial	-0.000141	-0.00029016	-0.396591	0.69167	0.956221
X3477.63	NTRK1	High affinity nerve growth factor receptor	0.000158	0.000120641	0.396416	0.6918	0.956221
X16597.11	GLRX5	Glutaredoxin-related protein 5, mitochondrial	0.000182	-0.000179407	-0.396327	0.69186	0.956221
X18900.37	HRAS	GTPase HRas	2.56e-05	0.0001094	0.396085	0.69204	0.956221
X16899.59	OSBPL9	Oxysterol-binding protein-related protein 9	5.1e-05	0.000114574	0.395973	0.69212	0.956221
X19388.2	CDH12	Cadherin-12:Extracellular domain	0.000363	-0.000362654	-0.395782	0.69227	0.956221
X19365.11	BCAT2	Branched-chain-amino-acid aminotransferase, mitochondrial	-0.000143	-0.000297294	-0.395426	0.69253	0.956221
X11490.42	UBL4A	Ubiquitin-like protein 4A	0.0016	-0.000225102	-0.395344	0.69259	0.956221
X8358.30	PRDX3	Thioredoxin-dependent peroxide reductase, mitochondrial	0.00251	0.00030825	0.395044	0.69281	0.956221
X15403.53	ID2	DNA-binding protein inhibitor ID-2	1.34e-05	0.000125242	0.394467	0.69324	0.956221
X10008.43	GUCA1A	Guanylyl cyclase-activating protein 1	-0.000239	0.00011185	0.394228	0.69341	0.956221
X25433.25	NSUN6	Putative methyltransferase NSUN6	8.53e-05	0.000500873	0.393989	0.69359	0.956221
X23335.31	FAM229A	Protein FAM229A	0.000245	-0.000104844	-0.393961	0.69361	0.956221
X5676.54	ASIP	Agouti-signaling protein	-0.00021	-0.000137156	-0.393853	0.69369	0.956221
X4481.34	C4A|C4B	Complement C4	-0.000451	0.000217188	0.393697	0.6938	0.956221
X14633.26	TMEM185A	Transmembrane protein 185A	-0.000126	-0.0001072	-0.393674	0.69382	0.956221
X20524.38	NRG3	Pro-neuregulin-3, membrane-bound isoform	-0.00121	-0.000470559	-0.393445	0.69399	0.956221
X9925.56	SCARF2	Scavenger receptor class F member 2:Cytoplasmic domain	0.000183	-0.000110481	-0.393374	0.69404	0.956221
X2855.49	MAPK3	Mitogen-activated protein kinase 3	0.00103	-0.000164893	-0.393301	0.6941	0.956221
X23645.49	HACL1	2-hydroxyacyl-CoA lyase 1	-0.00102	-0.000145217	-0.392822	0.69445	0.956221
X8976.13	B4GALNT1	Beta-1,4 N-acetylgalactosaminyltransferase 1	0.000176	0.000121409	0.392766	0.69449	0.956221
X11690.47	ANAPC7	Anaphase-promoting complex subunit 7	-4.03e-05	-9.93e-05	-0.39253	0.69467	0.956221
X21272.100	RTRAF	UPF0568 protein C14orf166	-0.000329	0.000158929	0.392513	0.69468	0.956221
X5117.14	ROBO3	Roundabout homolog 3	0.000119	-0.000119864	-0.392372	0.69478	0.956221
X12859.33	ECI2	Enoyl-CoA delta isomerase 2, mitochondrial	0.000112	-0.000254365	-0.391885	0.69514	0.956221
X23342.4	ARRDC5	Arrestin domain-containing protein 5	-0.000304	0.000268628	0.391492	0.69543	0.956221
X24223.5	GSTT2	Glutathione S-transferase theta-2	-0.000838	-0.000195689	-0.39148	0.69544	0.956221
X22041.26	MAP2K5	Dual specificity mitogen-activated protein kinase kinase 5	-5.26e-05	-0.00022714	-0.391333	0.69555	0.956221
X11709.29	CPT1B	Carnitine O-palmitoyltransferase 1, muscle isoform	-0.000202	0.000157898	0.391232	0.69563	0.956221
X20181.17	ITGA11	Integrin alpha-11	-7.8e-05	-0.000100063	-0.391143	0.69569	0.956221
X5688.65	CBLN4	Cerebellin-4	-0.00275	0.000292482	0.391091	0.69573	0.956221
X23580.2	PRR15	Proline-rich protein 15	0.000194	-0.000175589	-0.390572	0.69611	0.956221
X11320.29	CHFR	E3 ubiquitin-protein ligase CHFR	-0.000473	9.16e-05	0.39055	0.69613	0.956221
X3642.4	CD84	SLAM family member 5	0.000612	0.000167291	0.390479	0.69618	0.956221
X20527.47	SEMA5B	Semaphorin-5B	-7.85e-05	0.00033392	0.39015	0.69643	0.956221
X18255.6	CYB5R1	NADH-cytochrome b5 reductase 1	4.27e-05	-9.99e-05	-0.389852	0.69665	0.956221
X9526.3	CLPSL1	Colipase-like protein 1	-0.000105	-0.000234434	-0.389676	0.69678	0.956221
X6517.14	GDF10	Growth/differentiation factor 10	-0.000157	0.000135067	0.389501	0.69691	0.956221
X14689.3	SEC13	Protein SEC13 homolog	-0.000298	-0.000157966	-0.389398	0.69698	0.956221
X11205.10	ITGB7	Integrin beta-7	4.99e-05	0.000241413	0.389392	0.69699	0.956221
X12627.97	ATG7	Ubiquitin-like modifier-activating enzyme ATG7	0.000383	0.00023874	0.389199	0.69713	0.956221
X15431.31	OTC	Ornithine carbamoyltransferase, mitochondrial	-0.000491	-0.000726461	-0.388968	0.6973	0.956221
X25291.27	PLEKHM2	Pleckstrin homology domain-containing family M member 2	-0.000347	0.00027808	0.388974	0.6973	0.956221
X25073.13	UBE4A	Ubiquitin conjugation factor E4 A	0.000186	-0.000451019	-0.388908	0.69734	0.956221
X3189.61	TMPRSS15	Enteropeptidase	2.93e-05	-8.54e-05	-0.388905	0.69735	0.956221
X4249.64	NME2	Nucleoside diphosphate kinase B	not passQC in CSF	-0.000241677	-0.387892	0.6981	0.95669
X7919.278	FAM3D	Protein FAM3D	-0.000102	0.000148452	0.387774	0.69818	0.95669
X12775.6	HMGB3	High mobility group protein B3	-2.54e-05	-0.000141824	-0.387706	0.69823	0.95669
X5752.63	SUSD3	Sushi domain-containing protein 3	0.000102	9.49e-05	0.387693	0.69824	0.95669
X9773.15	RNF149	E3 ubiquitin-protein ligase RNF149	4.84e-05	-0.000152827	-0.387457	0.69842	0.956749
X12558.3	UBASH3B	Ubiquitin-associated and SH3 domain-containing protein B	0.000218	0.000475775	0.387057	0.69871	0.956959
X21123.1	MRPL28	39S ribosomal protein L28, mitochondrial	-1.99e-05	9.97e-05	0.386872	0.69885	0.956963
X2973.15	CD36	Platelet glycoprotein 4	-1.58e-05	-0.000339824	-0.38639	0.69921	0.957217
X6551.94	SERPINA12	Serpin A12	-0.00016	0.00028994	0.386249	0.69931	0.957217
X25099.4	CADPS2	Calcium-dependent secretion activator 2	8.98e-05	0.000129581	0.38601	0.69949	0.957276
X20918.28	SNRPC	U1 small nuclear ribonucleoprotein C	-9.11e-05	0.000166299	0.385375	0.69996	0.957455
X21535.5	AARSD1	Alanyl-tRNA editing protein Aarsd1	not passQC in CSF	-0.000133777	-0.384661	0.70049	0.957455
X18188.12	GATM	Glycine amidinotransferase, mitochondrial	-0.000248	0.000519542	0.384107	0.7009	0.957455
X21995.20	NOS3	NOS	1.67e-05	-0.000133507	-0.384091	0.70091	0.957455
X23593.14	MB21D2	Protein MB21D2	2.16e-05	-0.000135543	-0.384051	0.70094	0.957455
X3837.6	ZAP70	Tyrosine-protein kinase ZAP-70	-0.000285	0.00015498	0.383992	0.70098	0.957455
X16883.57	RAB4A	Ras-related protein Rab-4A	-0.000389	0.000220986	0.383977	0.701	0.957455
X3554.24	ADIPOQ	Adiponectin	0.0011	0.000469495	0.383683	0.70121	0.957455
X10558.26	PCDH9	Protocadherin-9	-0.000309	0.000267216	0.383614	0.70126	0.957455
X21781.9	ACY3	Aspartoacylase-2	-0.000747	0.000172458	0.383534	0.70132	0.957455
X6531.29	FAM162A	Protein FAM162A	0.000257	-0.000180317	-0.383407	0.70142	0.957455
X14139.16	NRG4	Neuregulin-4	-0.000275	-0.000112765	-0.383386	0.70143	0.957455
X7748.11	NDUFV2	NADH dehydrogenase [ubiquinone] flavoprotein 2, mitochondrial	-0.000224	-0.000212036	-0.383385	0.70143	0.957455
X18181.2	TSSC4	Protein TSSC4	0.000532	0.000337033	0.38324	0.70154	0.957455
X21645.6	SNIP1	Smad nuclear-interacting protein 1	-0.000476	-0.000354998	-0.383016	0.70171	0.9575
X24675.2	MAST4	Microtubule-associated serine/threonine-protein kinase 4	0.000837	0.00010181	0.382738	0.70191	0.957534
X14076.74	CST4	Cystatin-S	0.000425	-0.000387075	-0.382408	0.70216	0.957534
X17755.5	UGDH	UDP-glucose 6-dehydrogenase	0.000165	-0.000467262	-0.382068	0.70241	0.957534
X12676.1	PACSIN1	Protein kinase C and casein kinase substrate in neurons protein 1	0.000179	0.000243559	0.382052	0.70242	0.957534
X23262.11	CRYBB3	Beta-crystallin B3	-0.000151	-0.000148489	-0.38205	0.70242	0.957534
X9457.3	CAV2	Caveolin-2	-0.000193	0.000113905	0.381528	0.70281	0.957879
X9874.28	CDKN2B	Cyclin-dependent kinase 4 inhibitor B	-0.000232	-0.000131139	-0.380726	0.70341	0.958151
X23164.8	MPC1	Mitochondrial pyruvate carrier 1	-4e-05	0.000104584	0.380675	0.70344	0.958151
X22363.31	ADAT1	tRNA-specific adenosine deaminase 1	-0.000259	-0.000104541	-0.380564	0.70353	0.958151
X23398.1	POLR2M	DNA-directed RNA polymerase II subunit GRINL1A	-0.000325	0.000251702	0.3804	0.70365	0.958151
X24278.4	USP3	Ubiquitin carboxyl-terminal hydrolase 3	4.49e-05	0.000335386	0.380164	0.70382	0.958151
X19601.15	ASB9	Ankyrin repeat and SOCS box protein 9	0.00312	0.000285937	0.379751	0.70413	0.958151
X5648.28	CTRB2	Chymotrypsinogen B2	-0.00188	-0.000858506	-0.379595	0.70425	0.958151
X13671.40	ELANE	Neutrophil elastase	0.00116	0.000282265	0.37955	0.70428	0.958151
X25093.96	VANGL1	Vang-like protein 1	9.21e-06	-0.000148959	-0.379375	0.70441	0.958151
X23677.30	NCKIPSD	NCK-interacting protein with SH3 domain	0.00117	-0.000409731	-0.37912	0.7046	0.958151
X18934.50	TGM2	Protein-glutamine gamma-glutamyltransferase 2	-0.00144	-0.000555321	-0.378587	0.70499	0.958151
X15333.11	SDF2	Stromal cell-derived factor 2	-0.000277	-0.000203729	-0.378178	0.7053	0.958151
X18891.98	GBP2	Guanylate-binding protein 2	-0.00071	-0.000270993	-0.377917	0.70549	0.958151
X5268.49	MMP16	Matrix metalloproteinase-16	-0.000194	8.82e-05	0.3779	0.7055	0.958151
X12689.56	ARPC1B	Actin-related protein 2/3 complex subunit 1B	0.000708	0.000307954	0.377867	0.70553	0.958151
X8321.27	ZNF843	Zinc finger protein 843	-2.81e-06	-0.000102489	-0.377484	0.70581	0.958151
X13025.4	FRS2	Fibroblast growth factor receptor substrate 2	6.43e-05	7.7e-05	0.377243	0.70599	0.958151
X14008.22	DCP1A	mRNA-decapping enzyme 1A	9.47e-05	0.000126339	0.37708	0.70611	0.958151
X22001.23	PADI2	Protein-arginine deiminase type-2	-6.18e-05	-0.00017088	-0.376924	0.70623	0.958151
X13512.28	HNRNPR	Heterogeneous nuclear ribonucleoprotein R	2.21e-05	9.14e-05	0.376774	0.70634	0.958151
X17791.25	HPCAL1	Hippocalcin-like protein 1	0.000796	0.000141184	0.376782	0.70634	0.958151
X15603.20	ITGA2	Integrin alpha-2	-0.000103	-0.000275319	-0.376589	0.70648	0.958151
X23299.52	TPPP	Tubulin polymerization-promoting protein	0.000429	0.000132841	0.3764	0.70662	0.958151
X8235.48	CHGB	Secretogranin-1	-0.000685	0.000223206	0.376088	0.70685	0.958151
X7765.15	ITM2A	Integral membrane protein 2A	-0.000126	-0.000108381	-0.375906	0.70699	0.958151
X13493.5	GRID1	Glutamate receptor ionotropic, delta-1	0.000318	-0.000146728	-0.375808	0.70706	0.958151
X24892.8	SHCBP1L	Testicular spindle-associated protein SHCBP1L	3.07e-05	0.000102155	0.37576	0.7071	0.958151
X3366.51	ECM1	Extracellular matrix protein 1	-0.00139	-0.000205809	-0.375739	0.70711	0.958151
X17166.4	FGF8	Fibroblast growth factor 8 isoform F	-2.28e-05	0.000118382	0.37555	0.70725	0.958151
X15405.23	IFNA4	Interferon alpha-4	6.88e-05	-8.41e-05	-0.375096	0.70759	0.958151
X20585.9	CD300LG	CMRF35-like molecule 9	-0.000833	-0.000186625	-0.375041	0.70763	0.958151
X24459.15	COPB2	Coatomer subunit beta'	-0.000529	-0.000284523	-0.375027	0.70764	0.958151
X11537.12	TFR2	Transferrin receptor protein 2	-0.000326	-9.88e-05	-0.375002	0.70766	0.958151
X23627.3	SDHAF4	UPF0369 protein C6orf57	-3.34e-06	-0.000108002	-0.374767	0.70783	0.958151
X11458.30	PCBP1	Poly(rC)-binding protein 1	-0.000312	-0.000210467	-0.374549	0.708	0.958151
X18417.3	AS3MT	Arsenite methyltransferase	5.47e-06	0.000151117	0.374262	0.70821	0.958151
X4971.1	CTSZ	Cathepsin Z	-3.14e-06	0.000241414	0.374189	0.70826	0.958151
X4862.63	BMPR2	Bone morphogenetic protein receptor type-2	-0.000313	8.76e-05	0.374036	0.70838	0.958151
X9004.24	LDLRAD4	Low-density lipoprotein receptor class A domain-containing protein 4	5.61e-06	-0.000356873	-0.373715	0.70862	0.958151
X2715.25	EPOR	Erythropoietin receptor	0.000155	0.000133005	0.373688	0.70864	0.958151
X9199.6	UBE2G2	Ubiquitin-conjugating enzyme E2 G2	-9.04e-05	-0.000209208	-0.373547	0.70874	0.958151
X18322.15	JMJD6	Bifunctional arginine demethylase and lysyl-hydroxylase JMJD6	-0.000228	0.00016815	0.373277	0.70894	0.958151
X21771.47	MGAT3	Beta-1,4-mannosyl-glycoprotein 4-beta-N-acetylglucosaminyltransferase	9.68e-05	0.000443956	0.372963	0.70918	0.958151
X24260.4	SETD3	Histone-lysine N-methyltransferase setd3	-2.04e-05	-0.000183757	-0.372963	0.70918	0.958151
X3053.49	FLT3LG	Fms-related tyrosine kinase 3 ligand	-2.33e-05	8.37e-05	0.372848	0.70926	0.958151
X12033.3	BUB1	Mitotic checkpoint serine/threonine-protein kinase BUB1	-5.06e-05	0.000164542	0.372774	0.70932	0.958151
X8800.14	TTC17	Tetratricopeptide repeat protein 17:Tetratricopeptide repeat 3	0.000253	0.000111215	0.37245	0.70956	0.958172
X15449.33	TIMD4	T-cell immunoglobulin and mucin domain-containing protein 4	-0.00157	-0.000272792	-0.372227	0.70972	0.958172
X5735.54	C1GALT1C1	C1GALT1-specific chaperone 1	-0.000785	-0.000111945	-0.372053	0.70985	0.958172
X8834.58	CANX	Calnexin	1.2e-05	-8.58e-05	-0.371504	0.71026	0.958172
X8874.53	CLN5	Ceroid-lipofuscinosis neuronal protein 5:Lumenal domain	-0.00036	0.000102418	0.371406	0.71033	0.958172
X13990.1	PC	Pyruvate carboxylase, mitochondrial	0.00019	0.000139989	0.371201	0.71049	0.958172
X15581.16	FANK1	Fibronectin type 3 and ankyrin repeat domains protein 1	-0.000226	0.000159763	0.371171	0.71051	0.958172
X8871.14	NUDC	Nuclear migration protein nudC:N-term, contains nuclear localization domain	-9.5e-06	-0.00017369	-0.371108	0.71056	0.958172
X25258.41	SPATA5	Spermatogenesis-associated protein 5	-0.000135	-0.000149991	-0.371097	0.71057	0.958172
X17148.7	BLVRB	Flavin reductase (NADPH)	0.00426	-0.000417127	-0.370768	0.71081	0.958247
X13583.19	APAF1	Apoptotic protease-activating factor 1	0.000136	0.000152026	0.370651	0.7109	0.958247
X12940.35	ALDH3B1	Aldehyde dehydrogenase family 3 member B1	-9.03e-05	-0.000106698	-0.369948	0.71142	0.958763
X24955.116	ZHX2	Zinc fingers and homeoboxes protein 2	-0.000236	-0.000111382	-0.369186	0.71199	0.959105
X9864.38	TTC1	Tetratricopeptide repeat protein 1	0.00183	0.00024801	0.36883	0.71225	0.959105
X23528.199	PHYHIPL	Phytanoyl-CoA hydroxylase-interacting protein-like	0.0038	0.000258895	0.368304	0.71265	0.959105
X21344.31	TFB1M	Dimethyladenosine transferase 1, mitochondrial	-0.000434	0.000475959	0.36821	0.71272	0.959105
X13501.10	SLC35G2	Solute carrier family 35 member G2	-0.000203	0.000382557	0.368183	0.71274	0.959105
X10580.14	SFTA2	Surfactant-associated protein 2	-0.000199	0.000141493	0.367856	0.71298	0.959105
X20536.11	ESAM	Endothelial cell-selective adhesion molecule	-0.00099	0.000195039	0.367841	0.71299	0.959105
X21173.25	ELAVL2	ELAV-like protein 2	0.00281	0.000143041	0.367836	0.713	0.959105
X11618.83	MYB	Transcriptional activator Myb	0.000148	0.000105377	0.367745	0.71306	0.959105
X25278.41	ARHGAP6	Rho GTPase-activating protein 6	-0.000162	-0.000318466	-0.367372	0.71334	0.959105
X2844.53	TIE1	Tyrosine-protein kinase receptor Tie-1, soluble	-0.000974	0.000219972	0.367043	0.71359	0.959105
X15374.15	GKN1	Gastrokine-1	not passQC in CSF	-0.000152427	-0.367018	0.71361	0.959105
X4834.61	EPHA2	Ephrin type-A receptor 2	-0.000149	0.000170732	0.366748	0.71381	0.959105
X16322.10	MZB1	Marginal zone B- and B1-cell-specific protein	0.000155	0.000388419	0.366706	0.71384	0.959105
X21365.5	CYTH3	Cytohesin-3	0.000451	0.000262833	0.366703	0.71384	0.959105
X8469.41	IGFBP2	Insulin-like growth factor-binding protein 2	0.000188	0.000552536	0.366464	0.71402	0.959105
X3419.49	CAMK2D	Calcium/calmodulin-dependent protein kinase type II subunit delta	0.000852	0.000213549	0.366196	0.71422	0.959105
X10030.8	MUTYH	Adenine DNA glycosylase	-0.000132	-0.000162416	-0.365949	0.7144	0.959105
X4564.2	PLXNC1	Plexin-C1	-0.000516	-0.000188499	-0.365937	0.71441	0.959105
X17817.22	DDIT4	DNA damage-inducible transcript 4 protein	-0.000176	-9.56e-05	-0.365923	0.71442	0.959105
X25247.12	ARMC8	Armadillo repeat-containing protein 8	-0.000117	-0.000101871	-0.364887	0.7152	0.959784
X22810.41	TIPIN	TIMELESS-interacting protein	-6.3e-05	0.000133208	0.364815	0.71525	0.959784
X13118.5	SMOC1	SPARC-related modular calcium-binding protein 1	0.00335	0.000133266	0.364633	0.71539	0.959784
X21112.6	MYLPF	Myosin regulatory light chain 2, skeletal muscle isoform	4.8e-05	-0.000268032	-0.364455	0.71552	0.959784
X22534.14	PPP4C	Serine/threonine-protein phosphatase 4 catalytic subunit	0.000425	-0.000272844	-0.364225	0.71569	0.959784
X10442.1	TMEM190	Transmembrane protein 190	0.000905	0.000457078	0.364143	0.71575	0.959784
X21688.50	ITGA4|ITGB1	Very Late Antigen-4	6.13e-05	-0.000372679	-0.363444	0.71627	0.960136
X14073.31	HPX	Hemopexin	1.51e-05	-0.000105835	-0.363299	0.71638	0.960136
X13678.169	CFD	Complement factor D	0.00056	-0.000230157	-0.362904	0.71668	0.960136
X3352.80	CA6	Carbonic anhydrase 6	0.00179	0.000630889	0.362887	0.71669	0.960136
X8985.13	SERAC1	Protein SERAC1	5.37e-05	-0.000119568	-0.362873	0.7167	0.960136
X21357.12	FBLIM1	Filamin-binding LIM protein 1	-0.000705	0.000197484	0.361448	0.71776	0.961214
X13552.7	SWAP70	Switch-associated protein 70	0.000235	-0.000177469	-0.361429	0.71778	0.961214
X23543.92	TRUB1	Probable tRNA pseudouridine synthase 1	-6.54e-05	-0.00020148	-0.361014	0.71809	0.961445
X6936.7	PMEPA1	Protein TMEPAI	-8.22e-05	-7.82e-05	-0.3608	0.71825	0.961465
X22826.2	VHLL	Von Hippel-Lindau-like protein	-0.000106	-0.000123449	-0.36063	0.71838	0.961465
X19143.38	CYB5R2	NADH-cytochrome b5 reductase 2	0.00109	0.000229416	0.360076	0.71879	0.961819
X16318.12	ACVRL1	Serine/threonine-protein kinase receptor R3	-0.000302	-0.000101227	-0.359396	0.7193	0.961819
X17357.33	SEPSECS	O-phosphoseryl-tRNA(Sec) selenium transferase	-0.000243	0.000128222	0.359068	0.71954	0.961819
X3479.71	PRSS3	Trypsin-3	7.42e-05	-0.00012203	-0.358926	0.71965	0.961819
X13708.56	KLK8	Kallikrein-8	-0.000328	0.0002953	0.358808	0.71974	0.961819
X25078.13	ATG4C	Cysteine protease ATG4C	-2.56e-05	0.000127988	0.358479	0.71999	0.961819
X8314.71	GNS	N-acetylglucosamine-6-sulfatase	-0.000512	0.000194911	0.358418	0.72003	0.961819
X25424.234	SYT12	Synaptotagmin-12	0.000287	-0.000140021	-0.358391	0.72005	0.961819
X9453.12	VEGFB	Vascular endothelial growth factor B	0.000134	0.000172133	0.358368	0.72007	0.961819
X22033.7	WAS	Wiskott-Aldrich syndrome protein	0.000337	-9.93e-05	-0.358264	0.72015	0.961819
X25053.1	DYNC1LI2	Cytoplasmic dynein 1 light intermediate chain 2	2.95e-05	-0.000205997	-0.358142	0.72024	0.961819
X13085.18	GLP1R	Glucagon-like peptide 1 receptor:Cytoplasmic domain	-0.000192	7.63e-05	0.357812	0.72048	0.961819
X23567.37	GNAQ	Guanine nucleotide-binding protein G(q) subunit alpha	-0.000265	0.000111119	0.35759	0.72065	0.961819
X8325.37	ADH4	Alcohol dehydrogenase 4	-0.000638	0.0007081	0.357571	0.72066	0.961819
X13966.30	MYOM3	Myomesin-3	-0.000155	0.000172867	0.357507	0.72071	0.961819
X7775.15	KLK11	Kallikrein-11	-0.00163	0.000108193	0.357143	0.72098	0.961995
X21819.9	NELFE	Negative elongation factor E	-0.000662	-0.000106947	-0.356657	0.72135	0.962126
X21229.5	TMIGD2	Transmembrane and immunoglobulin domain-containing protein 2	-0.000803	-0.00021243	-0.356355	0.72157	0.962126
X9321.400	NMB	Neuromedin-B	0.000684	-0.000132601	-0.356325	0.7216	0.962126
X20068.61	GAGE12F	G antigen 12F	-0.000571	-0.000168376	-0.355766	0.72202	0.962126
X18871.24	AIF1L	Allograft inflammatory factor 1-like	0.000753	-0.000159846	-0.355615	0.72213	0.962126
X3488.64	CAT	Catalase	not passQC in CSF	0.000437973	0.355473	0.72224	0.962126
X7947.19	TEPSIN	AP-4 complex accessory subunit tepsin	-4.03e-05	-0.000102377	-0.355274	0.72238	0.962126
X7969.163	WFDC11	Protein WFDC11	7.45e-07	-0.00025119	-0.355238	0.72241	0.962126
X22075.16	ATF3	Cyclic AMP-dependent transcription factor ATF-3	0.000192	0.000121683	0.354737	0.72279	0.962126
X24914.10	EZH2	Enhancer of zeste homolog 2	-0.000179	-0.000131044	-0.354665	0.72284	0.962126
X10561.5	PGLYRP3	Peptidoglycan recognition protein 3	-0.000611	-0.000153135	-0.354033	0.72331	0.962126
X14623.26	SUMO3	Small ubiquitin-related modifier 3	0.00263	0.000152054	0.353996	0.72334	0.962126
X23288.28	LRRC20	Leucine-rich repeat-containing protein 20	0.000105	-0.000256409	-0.353754	0.72352	0.962126
X3795.6	ADAM9	Disintegrin and metalloproteinase domain-containing protein 9	0.000105	0.000220969	0.353666	0.72359	0.962126
X20965.18	MAP1LC3B2	Microtubule-associated proteins 1A/1B light chain 3 beta 2	0.000615	0.000210929	0.353463	0.72374	0.962126
X10473.2	TFF2	Trefoil factor 2	0.000169	0.000171467	0.352833	0.72421	0.962126
X21143.10	CAPS	Calcyphosin	-5.56e-05	0.000162136	0.352668	0.72434	0.962126
X14755.4	LTF	Lactotransferrin	-0.000374	-0.000124503	-0.352529	0.72444	0.962126
X10464.6	ANTXR1	Anthrax toxin receptor 1	5.75e-05	-0.000265677	-0.352502	0.72446	0.962126
X8462.18	GH1	Somatotropin	0.000102	-0.000132358	-0.352439	0.72451	0.962126
X18933.4	TGM4	Protein-glutamine gamma-glutamyltransferase 4	-0.000103	-9.79e-05	-0.352355	0.72457	0.962126
X21647.9	SRM	Spermidine synthase	-0.000361	-0.000161682	-0.35232	0.7246	0.962126
X17686.27	TBCB	Tubulin-folding cofactor B	0.0025	-0.000217357	-0.35216	0.72472	0.962126
X8038.41	NSDHL	Sterol-4-alpha-carboxylate 3-dehydrogenase, decarboxylating	-2.89e-05	0.000181928	0.352153	0.72472	0.962126
X20990.48	TEF	Thyrotroph embryonic factor	-1.98e-05	9.54e-05	0.352032	0.72481	0.962126
X5659.11	TRH	Pro-Thyrotropin-releasing hormone	0.000164	0.000132454	0.351919	0.7249	0.962126
X24418.14	HMX3	Homeobox protein HMX3	0.000171	9.34e-05	0.351906	0.72491	0.962126
X5008.51	SOD2	Superoxide dismutase [Mn], mitochondrial	-6.78e-05	0.000216201	0.351816	0.72498	0.962126
X6398.12	LONP1	Lon protease homolog, mitochondrial	-0.000214	-0.000219089	-0.351575	0.72516	0.962126
X12847.27	RNGTT	mRNA-capping enzyme	0.000118	9.43e-05	0.3515	0.72521	0.962126
X5018.68	PRDX6	Peroxiredoxin-6	0.00246	0.000258152	0.350999	0.72559	0.962447
X3236.12	GSK3B	Glycogen synthase kinase-3 beta	0.000451	0.000391022	0.350414	0.72603	0.962848
X2831.29	KLK11	Kallikrein-11	-0.00207	-0.000229968	-0.349677	0.72658	0.963394
X20969.114	RYBP	RING1 and YY1-binding protein	5.56e-05	0.000148205	0.348877	0.72718	0.963504
X21247.16	MAT1A	S-adenosylmethionine synthase isoform type-1	-0.000255	0.000477557	0.348828	0.72722	0.963504
X18896.23	HS6ST3	Heparan-sulfate 6-O-sulfotransferase 3	-0.00184	-0.000166421	-0.348809	0.72723	0.963504
X15499.11	ATRN	Attractin	0.000267	0.000128447	0.348729	0.72729	0.963504
X9887.40	RBBP6	E3 ubiquitin-protein ligase RBBP6	-4.89e-06	8.98e-05	0.348571	0.72741	0.963504
X8664.36	PKDCC	Extracellular tyrosine-protein kinase PKDCC	-2.69e-05	-8.68e-05	-0.348468	0.72749	0.963504
X15422.12	PMP2	Myelin P2 protein	0.000136	0.000159509	0.348013	0.72783	0.963771
X9188.119	CXCL9	C-X-C motif chemokine 9	0.000105	-0.000317183	-0.347534	0.72819	0.963975
X9083.35	SIRPA	Tyrosine-protein phosphatase non-receptor type substrate 1	-0.000171	0.000132369	0.34744	0.72826	0.963975
X18330.7	PGM2	Phosphoglucomutase-2	0.000177	-0.000147177	-0.346933	0.72864	0.964107
X21499.17	COQ7	5-demethoxyubiquinone hydroxylase, mitochondrial	-0.000213	0.000104778	0.346864	0.72869	0.964107
X15514.26	BCHE	Cholinesterase	-1.88e-05	0.000210089	0.346682	0.72883	0.964107
X14268.4	SRXN1	Sulfiredoxin-1	-0.000932	0.000180869	0.346517	0.72895	0.964107
X20056.7	FZD10	Frizzled-10:Frizzled domain	-0.000111	-0.000138227	-0.346384	0.72905	0.964107
X8819.3	IGFBP2	Insulin-like growth factor-binding protein 2	0.00109	0.000530331	0.346181	0.72921	0.964136
X6526.77	OBP2A	Odorant-binding protein 2a	1.9e-05	-0.000113599	-0.345963	0.72937	0.964165
X16922.53	PLXNB3	Plexin-B3	-0.000146	-0.00011167	-0.345241	0.72991	0.964286
X13432.9	ZFYVE27	Protrudin:Cytoplasmic domain, region 1, isoform 6	0.000239	0.000130843	0.3451	0.73002	0.964286
X5443.62	NPPA	Atrial natriuretic factor	-6.62e-05	-0.000133356	-0.344899	0.73017	0.964286
X8470.213	RNASEH1	Ribonuclease H1	0.00012	0.000155067	0.34484	0.73021	0.964286
X23329.52	RAB4B	Ras-related protein Rab-4B	-0.000808	0.000294129	0.34454	0.73044	0.964286
X18299.13	CAPNS1	Calpain small subunit 1	0.00103	-0.000186498	-0.344527	0.73045	0.964286
X17738.7	CRNN	Cornulin	-0.000145	0.000249281	0.344182	0.73071	0.964286
X11699.16	PTP4A2	Protein tyrosine phosphatase type IVA 2	0.000264	0.000164594	0.344169	0.73072	0.964286
X6930.95	ST8SIA6	Alpha-2,8-sialyltransferase 8F	-0.000355	0.000104168	0.343683	0.73109	0.964286
X19126.4	RPRD1B	Regulation of nuclear pre-mRNA domain-containing protein 1B	1.48e-05	-8.99e-05	-0.343628	0.73113	0.964286
X3151.6	IL2RA	Interleukin-2 receptor subunit alpha	-0.000664	-0.000237063	-0.34356	0.73118	0.964286
X14035.13	TIAM1	T-lymphoma invasion and metastasis-inducing protein 1	0.000256	9.42e-05	0.343542	0.73119	0.964286
X6454.38	ARHGDIA	Rho GDP-dissociation inhibitor 1	-9.88e-05	-9.68e-05	-0.34337	0.73132	0.964286
X13526.5	SSB	Lupus La protein:RNA recognition motif	3.82e-05	0.000128982	0.343047	0.73156	0.964286
X18898.36	HDGFL1	Hepatoma-derived growth factor-like protein 1	-6.1e-05	9.2e-05	0.343026	0.73158	0.964286
X12430.78	PAIP1	Polyadenylate-binding protein-interacting protein 1	-4.91e-05	8.28e-05	0.342905	0.73167	0.964286
X18212.43	GSTM5	Glutathione S-transferase Mu 5	6.26e-06	0.000120697	0.342448	0.73201	0.964349
X8587.21	SPINK14	Serine protease inhibitor Kazal-type 14	-0.000135	-0.000116136	-0.342275	0.73214	0.964349
X25126.19	HECW2	E3 ubiquitin-protein ligase HECW2	-4.29e-05	8.38e-05	0.342124	0.73226	0.964349
X6549.60	VSTM2L	V-set and transmembrane domain-containing protein 2-like protein	3.96e-05	0.000130511	0.342105	0.73227	0.964349
X8003.57	LGI3	Leucine-rich repeat LGI family member 3	1.01e-05	0.000106905	0.341842	0.73247	0.96443
X22074.35	RBFOX1	Ataxin-2-binding protein 1	0.000168	-8.68e-05	-0.341652	0.73261	0.964433
X18324.61	SUOX	Sulfite oxidase, mitochondrial	-0.000323	-0.000118712	-0.341406	0.7328	0.964477
X11281.6	GRB7	Growth factor receptor-bound protein 7	-5.5e-05	9.14e-05	0.341246	0.73292	0.964477
X10737.96	SERPINB1	Leukocyte elastase inhibitor	8.38e-05	-0.000181968	-0.340742	0.7333	0.964614
X17792.158	ALDH5A1	Succinate-semialdehyde dehydrogenase, mitochondrial	2.77e-05	0.000390712	0.340742	0.7333	0.964614
X7219.152	HSPA1A	Heat shock 70 kDa protein 1A	-0.000302	0.000137992	0.340199	0.73371	0.96475
X21306.7	HAUS1	HAUS augmin-like complex subunit 1	-0.000176	-0.000134402	-0.340126	0.73376	0.96475
X9266.1	TREM1	Triggering receptor expressed on myeloid cells 1	0.00261	-0.000225135	-0.339941	0.7339	0.96475
X24471.2	SETBP1	SET-binding protein	0.000194	8.5e-05	0.339676	0.7341	0.96475
X17451.13	BCL2L11	Bcl-2-like protein 11	not passQC in CSF	-0.000153428	-0.339404	0.73431	0.96475
X2789.26	MMP7	Matrilysin	-0.000779	0.000332163	0.339354	0.73434	0.96475
X6969.14	WFDC5	WAP four-disulfide core domain protein 5	-0.00016	-9.89e-05	-0.339324	0.73437	0.96475
X6391.52	LILRA3	Leukocyte immunoglobulin-like receptor subfamily A member 3	-0.0016	-0.000502592	-0.338993	0.73462	0.964897
X24437.6	YJEFN3	YjeF N-terminal domain-containing protein 3	-0.000251	-0.000115152	-0.338681	0.73485	0.965017
X8002.27	TMPRSS5	Transmembrane protease serine 5	0.00143	0.000125696	0.338356	0.73509	0.965151
X17224.12	OGN	Mimecan	3.62e-06	-0.000217783	-0.33782	0.7355	0.965188
X23029.3	SH3GL3	Endophilin-A3	0.000142	-0.000359994	-0.337637	0.73564	0.965188
X20203.45	C1S	Complement C1s subcomponent	-0.000241	-0.00011595	-0.337435	0.73579	0.965188
X19242.21	PFDN1	Prefoldin subunit 1	-0.000176	-9.77e-05	-0.337389	0.73582	0.965188
X25236.11	METTL26	Methyltransferase-like 26	-0.000117	-0.000253091	-0.337066	0.73607	0.965188
X13427.66	MAN1C1	Mannosyl-oligosaccharide 1,2-alpha-mannosidase IC	0.000403	0.000155539	0.33703	0.73609	0.965188
X9754.33	NQO2	Ribosyldihydronicotinamide dehydrogenase [quinone]	0.00104	0.000350917	0.336774	0.73629	0.965188
X21720.13	FUT11	Alpha-(1,3)-fucosyltransferase 11	-0.000394	-0.000185025	-0.336659	0.73637	0.965188
X22857.5	KCTD7	BTB/POZ domain-containing protein KCTD7	-0.000731	-0.000195132	-0.336578	0.73644	0.965188
X22779.75	SMCO1	Single-pass membrane and coiled-coil domain-containing protein 1	0.000156	9.87e-05	0.336486	0.7365	0.965188
X24417.22	RABEP1	Rab GTPase-binding effector protein 1	-0.00025	0.000169335	0.336056	0.73683	0.965439
X25491.54	LNPK	Endoplasmic reticulum junction formation protein lunapark	0.000149	-0.000102575	-0.335606	0.73717	0.965549
X23200.25	C1QTNF4	Complement C1q tumor necrosis factor-related protein 4	-0.000671	0.000209172	0.335583	0.73719	0.965549
X8870.38	NPM1	Nucleophosmin	-0.000122	7.44e-05	0.33524	0.73744	0.965695
X3292.75	CD48	CD48 antigen	0.000942	0.00019356	0.334915	0.73769	0.965842
X13470.43	PTH1R	Parathyroid hormone/parathyroid hormone-related peptide receptor	0.000133	-9.87e-05	-0.334648	0.73789	0.965922
X13612.7	CYTIP	Cytohesin-interacting protein	-0.000119	0.000127246	0.334393	0.73808	0.965942
X21828.6	RPN2	Ribophorin II	not passQC in CSF	-0.000157764	-0.33416	0.73826	0.965942
X6485.59	IGLL1	Immunoglobulin lambda-like polypeptide 1	0.000147	-0.000656821	-0.334073	0.73832	0.965942
X20927.43	GTF2F2	General transcription factor IIF subunit 2	-0.000268	-7.74e-05	-0.333799	0.73853	0.966036
X14012.17	DHX58	Probable ATP-dependent RNA helicase DHX58	2.75e-05	0.000100762	0.333274	0.73893	0.966372
X10006.25	ELK1	ETS domain-containing protein Elk-1	-0.000199	9.27e-05	0.33286	0.73924	0.966372
X23382.30	VCX3A	Variable charge X-linked protein 3	-0.000202	-0.000104764	-0.332825	0.73927	0.966372
X22376.95	HOXA5	Homeobox protein Hox-A5	-4.3e-05	-0.000134226	-0.332731	0.73934	0.966372
X24690.1	CABP2	Calcium-binding protein 2	-3.8e-05	0.000199096	0.332243	0.73971	0.966572
X18264.12	CCDC25	Coiled-coil domain-containing protein 25	-7.07e-05	0.000125732	0.332163	0.73977	0.966572
X14684.17	CAPN2	Calpain-2 catalytic subunit	-0.00107	-0.000266704	-0.330823	0.74078	0.967393
X21547.6	FAM20C	Dentin matrix protein 4	0.000342	-0.000125261	-0.330749	0.74083	0.967393
X9055.81	MYZAP	Myocardial zonula adherens protein	0.000165	9.01e-05	0.330566	0.74097	0.967393
X25081.6	FAM160B1	Protein FAM160B1	-0.000125	-0.000357063	-0.329813	0.74154	0.967393
X23282.19	RAB37	Ras-related protein Rab-37	0.000124	0.000172115	0.329684	0.74164	0.967393
X5031.10	SPTAN1	Spectrin alpha chain, non-erythrocytic 1	-2.81e-05	9.72e-05	0.329489	0.74179	0.967393
X12560.9	NT5C	5'(3')-deoxyribonucleotidase, cytosolic type	0.00155	-0.000188608	-0.329457	0.74181	0.967393
X17512.2	NMI	N-myc-interactor	-0.00116	-0.000168245	-0.329399	0.74185	0.967393
X11570.94	BCAP29	B-cell receptor-associated protein 29	3.35e-05	9.32e-05	0.329198	0.74201	0.967393
X22521.13	OTX2	Homeobox protein OTX2	0.000162	9.25e-05	0.329127	0.74206	0.967393
X12727.7	PTGFRN	Prostaglandin F2 receptor negative regulator	-0.000224	0.00019642	0.32906	0.74211	0.967393
X21167.33	PTPMT1	Phosphatidylglycerophosphatase and protein-tyrosine phosphatase 1	0.000174	0.000113258	0.329045	0.74212	0.967393
X24661.4	MAP6D1	MAP6 domain-containing protein 1	-0.000326	0.000167626	0.328798	0.74231	0.967393
X5015.15	PLA2G7	Platelet-activating factor acetylhydrolase	0.00105	-0.000278265	-0.328496	0.74254	0.967393
X9987.30	LRRC25	Leucine-rich repeat-containing protein 25:Cytoplasmic domain	-0.000241	0.000129946	0.328013	0.7429	0.967393
X8248.222	SIGLEC14	Sialic acid-binding Ig-like lectin 14	0.000691	-0.00039928	-0.327948	0.74295	0.967393
X22540.129	PSMB7	Proteasome subunit beta type 7	0.000706	0.000175243	0.327554	0.74325	0.967393
X8842.16	GRAMD1C	GRAM domain-containing protein 1C	-6.76e-05	-0.00010837	-0.327336	0.74341	0.967393
X10575.31	PUF60	Poly(U)-binding-splicing factor PUF60	-0.00057	0.000133705	0.32714	0.74356	0.967393
X2649.77	ICAM3	Intercellular adhesion molecule 3	-2.84e-05	-0.000125864	-0.327134	0.74357	0.967393
X8043.153	COMP	Cartilage oligomeric matrix protein	0.000539	0.000228199	0.326321	0.74418	0.967393
X10354.57	STAT3	Signal transducer and activator of transcription 3	-9.76e-05	-0.000250545	-0.326178	0.74429	0.967393
X12442.4	RHOD	Rho-related GTP-binding protein RhoD	0.000101	-0.000160441	-0.325903	0.7445	0.967393
X4703.87	LTA	Lymphotoxin-alpha	0.000121	-8.8e-05	-0.325871	0.74452	0.967393
X10553.8	TOR1AIP2	Torsin-1A-interacting protein 2	-0.000287	0.0001594	0.325861	0.74453	0.967393
X12754.14	CSDC2	Cold shock domain-containing protein C2	-2.31e-05	0.000112518	0.325771	0.7446	0.967393
X22374.56	HEY1	Hairy/enhancer-of-split related with YRPW motif protein 1	9.51e-05	0.000118615	0.325772	0.7446	0.967393
X19111.10	UBE2M	NEDD8-conjugating enzyme Ubc12	0.000234	0.000119779	0.325753	0.74461	0.967393
X20435.41	EMC2	ER membrane protein complex subunit 2	-0.000444	0.000129546	0.325234	0.745	0.967393
X9219.70	NENF	Neudesin	-0.000473	0.000186682	0.325236	0.745	0.967393
X2708.54	TNFSF18	Tumor necrosis factor ligand superfamily member 18	-9.22e-05	-8.08e-05	-0.325056	0.74514	0.967393
X21360.27	SPECC1	Sperm antigen with calponin homology and coiled-coil domains 1	-0.000134	7.45e-05	0.324918	0.74524	0.967393
X5837.49	LIFR	Leukemia inhibitory factor receptor	0.000293	0.000152511	0.324866	0.74528	0.967393
X10738.11	FBLN5	Fibulin-5	0.000742	-0.000176544	-0.32466	0.74544	0.967393
X24447.26	FAM221A	Protein FAM221A	0.000371	0.000241768	0.324646	0.74545	0.967393
X12760.34	ZNF774	Zinc finger protein 774	0.000181	7.62e-05	0.324481	0.74557	0.967393
X12892.10	SYTL1	Synaptotagmin-like protein 1	0.000133	7.72e-05	0.324306	0.74571	0.967393
X9249.17	TMEM9	Transmembrane protein 9:Extracellular domain	0.000264	9.23e-05	0.324306	0.74571	0.967393
X10346.5	STAT3	Signal transducer and activator of transcription 3	0.000397	-0.000164642	-0.324185	0.7458	0.967393
X11827.7	RORC	Nuclear receptor ROR-gamma	-3.66e-05	-0.000143553	-0.323851	0.74605	0.967481
X8346.9	DPP7	Dipeptidyl peptidase 2	-0.000774	-0.000227869	-0.323614	0.74623	0.967481
X21311.22	JDP2	Jun dimerization protein 2	-0.000937	-0.000137864	-0.323189	0.74655	0.967481
X17490.4	SH3BGRL3	SH3 domain-binding glutamic acid-rich-like protein 3	0.000528	-0.000152609	-0.323181	0.74656	0.967481
X9774.59	RNF150	RING finger protein 150	-0.000278	-0.000157197	-0.323177	0.74656	0.967481
X5259.2	MAP3K7|TAB1	Mitogen-activated protein kinase kinase kinase 7:TGF-beta-activated kinase 1 and MAP3K7-binding protein 1 fusion	-0.000748	0.000122952	0.322656	0.74696	0.967525
X5583.62	RYK	Tyrosine-protein kinase RYK	5.26e-06	0.00010772	0.322593	0.747	0.967525
X7124.18	IL21	Interleukin-21	-0.00025	-0.000297358	-0.322585	0.74701	0.967525
X5763.67	DEFB104A	Beta-defensin 104	5.78e-05	-0.000202652	-0.322326	0.74721	0.967557
X7064.2	VAMP8	Vesicle-associated membrane protein 8	-0.000108	7.45e-05	0.32216	0.74733	0.967557
X7249.307	BCL2L10	Bcl-2-like protein 10	5.95e-05	-7.28e-05	-0.322007	0.74745	0.967557
X5337.64	CD86	T-lymphocyte activation antigen CD86	0.000256	0.000141019	0.321375	0.74793	0.967705
X12968.2	CSRP2	Cysteine and glycine-rich protein 2	-0.000396	0.000139716	0.321299	0.74798	0.967705
X21188.38	RWDD4	RWD domain-containing protein 4	3.2e-05	0.000162257	0.321304	0.74798	0.967705
X6625.31	ATAD1	ATPase family AAA domain-containing protein 1	-0.000178	0.000212437	0.32054	0.74856	0.968036
X2878.66	YES1	Tyrosine-protein kinase Yes	-0.000398	-0.000101999	-0.320351	0.7487	0.968036
X7770.25	NFU1	NFU1 iron-sulfur cluster scaffold homolog, mitochondrial	6e-05	0.00013802	0.320353	0.7487	0.968036
X7197.2	DNAJC15	DnaJ homolog subfamily C member 15	1.36e-05	-8.03e-05	-0.320233	0.74879	0.968036
X3315.15	GPC2	Glypican-2	0.000396	-9.55e-05	-0.319507	0.74934	0.968117
X4551.72	ADGRG5	Adhesion G-protein coupled receptor G5	-5.02e-05	0.000126548	0.319059	0.74968	0.968117
X5957.30	SST	Somatostatin-28	-0.00141	0.000144949	0.318289	0.75027	0.968117
X24947.40	NUMBL	Numb-like protein	0.000173	-8.93e-05	-0.317772	0.75066	0.968117
X19376.74	NNMT	Nicotinamide N-methyltransferase	-8.81e-05	0.000182665	0.317508	0.75086	0.968117
X14287.6	RAB5C	Ras-related protein Rab-5C	-0.000325	-0.00013395	-0.317358	0.75097	0.968117
X25949.3	PLCD3	1-phosphatidylinositol 4,5-bisphosphate phosphodiesterase delta-3	-5.81e-06	-0.000432045	-0.316966	0.75127	0.968117
X7196.21	IFNW1	Interferon omega-1	2.41e-05	0.000105981	0.316849	0.75136	0.968117
X19794.10	NUDT14	Uridine diphosphate glucose pyrophosphatase	-0.00115	-0.000170263	-0.316801	0.75139	0.968117
X25264.102	INPP5D	SHIP	-9.61e-05	-0.00017909	-0.316508	0.75162	0.968117
X5699.19	FAM189A2	Protein FAM189A2	-5.13e-05	-0.000342358	-0.316478	0.75164	0.968117
X8236.8	C18orf32	UPF0729 protein C18orf32	9.86e-05	0.000119555	0.316367	0.75172	0.968117
X9276.7	CPA2	Carboxypeptidase A2	-7.5e-05	9.69e-05	0.316222	0.75183	0.968117
X3055.54	IL4R	Interleukin-4 receptor subunit alpha	3.15e-05	-9.24e-05	-0.315872	0.7521	0.968117
X23518.7	FAM151B	Protein FAM151B	2.75e-05	0.000100345	0.315782	0.75217	0.968117
X23356.32	CCDC24	Coiled-coil domain-containing protein 24	-0.00144	0.000246831	0.315505	0.75238	0.968117
X25300.39	MALT1	Mucosa-associated lymphoid tissue lymphoma translocation protein 1	5.48e-05	9.36e-05	0.315483	0.75239	0.968117
X11081.1	GPD1	Glycerol-3-phosphate dehydrogenase [NAD(+)], cytoplasmic	-0.000493	-0.000380877	-0.315036	0.75273	0.968117
X6240.70	RSPO1	R-spondin-1	9.31e-05	6.95e-05	0.315026	0.75274	0.968117
X12340.17	AARS1	Alanine--tRNA ligase, cytoplasmic	0.000128	0.000153834	0.314915	0.75283	0.968117
X12670.15	RAD1	Cell cycle checkpoint protein RAD1	-2.84e-05	0.000125772	0.314903	0.75284	0.968117
X25263.4	ARHGAP24	Rho GTPase-activating protein 24	0.000363	-0.00011071	-0.314405	0.75321	0.968117
X24720.10	ANKRD16	Ankyrin repeat domain-containing protein 16	-8.37e-05	0.000203992	0.314314	0.75328	0.968117
X19190.4	UBE2L6	Ubiquitin/ISG15-conjugating enzyme E2 L6	not passQC in CSF	9.67e-05	0.314193	0.75337	0.968117
X25260.62	FAM219B	Uncharacterized protein C15orf17	-0.000169	-0.000106645	-0.314097	0.75345	0.968117
X6521.35	NPTX2	Neuronal pentraxin-2	-0.00414	0.000185646	0.313838	0.75364	0.968117
X16831.7	DOK1	Docking protein 1	-0.00037	-0.000152517	-0.313722	0.75373	0.968117
X25416.5	PRX	Periaxin	-5.37e-05	0.000103166	0.31311	0.7542	0.968117
X7976.19	FRRS1L	DOMON domain-containing protein FRRS1L	0.000114	0.000116464	0.313101	0.7542	0.968117
X6351.55	CD79B	B-cell antigen receptor complex-associated protein beta chain	-0.000252	-8.47e-05	-0.313058	0.75424	0.968117
X24489.34	HES3	Transcription factor HES-3	4.52e-05	0.000134509	0.312897	0.75436	0.968117
X9021.1	HAVCR1	Hepatitis A virus cellular receptor 1	8.22e-05	-0.00026642	-0.312747	0.75447	0.968117
X23387.18	TIPRL	TIP41-like protein	0.00411	0.00014715	0.311768	0.75522	0.968117
X9089.77	JPH3	Junctophilin-3	-2.14e-05	7.99e-05	0.311714	0.75526	0.968117
X11289.31	CSNK1D	Casein kinase I isoform delta	-2.42e-05	7.09e-05	0.311391	0.7555	0.968117
X12630.8	ARFIP2	Arfaptin-2	-0.000121	-0.000207524	-0.311293	0.75558	0.968117
X17752.24	ARG2	Arginase-2, mitochondrial	0.000146	0.000148147	0.310977	0.75582	0.968117
X21913.5	YY2	Transcription factor YY2	-0.000335	-0.000135358	-0.310905	0.75587	0.968117
X24414.3	PYGB	Glycogen phosphorylase, brain form	-0.000331	-0.000257982	-0.310913	0.75587	0.968117
X11969.5	S100A2	Protein S100-A2	8.12e-05	9.36e-05	0.310733	0.756	0.968117
X6022.57	NELL2	Protein kinase C-binding protein NELL2	6.85e-05	-0.000119214	-0.310607	0.7561	0.968117
X25273.80	CALD1	Caldesmon	not passQC in CSF	-0.000243318	-0.3104	0.75626	0.968117
X17404.5	ARL5B	ADP-ribosylation factor-like protein 5B	-0.000258	-0.000155893	-0.310222	0.75639	0.968117
X8005.1	MXRA7	Matrix-remodeling-associated protein 7	-0.000215	0.000142922	0.310203	0.75641	0.968117
X25459.3	MACROD2	O-acetyl-ADP-ribose deacetylase MACROD2	0.000763	0.000176426	0.310172	0.75643	0.968117
X20191.13	ITGAV|ITGB8	Integrin alpha V beta 8	8.3e-05	9.99e-05	0.309999	0.75656	0.968117
X3209.69	MEPE	Matrix extracellular phosphoglycoprotein	-3.66e-05	-8.33e-05	-0.309267	0.75712	0.968117
X9848.22	CCNH	Cyclin-H	-0.000729	0.000140912	0.309234	0.75714	0.968117
X4673.13	IL6	Interleukin-6	-0.000327	-0.000215742	-0.309201	0.75717	0.968117
X23263.9	KCTD15	BTB/POZ domain-containing protein KCTD15	-0.00028	-0.000125551	-0.308965	0.75735	0.968117
X19506.6	GLYAT	Glycine N-acyltransferase	-0.00114	0.000185373	0.308812	0.75746	0.968117
X6464.40	PVRIG	Transmembrane protein PVRIG	0.000171	8.11e-05	0.308778	0.75749	0.968117
X9940.35	DUSP28	Dual specificity phosphatase 28	-0.000454	0.000255701	0.308665	0.75758	0.968117
X9185.15	TFF1	Trefoil factor 1	-0.000109	0.000479019	0.30857	0.75765	0.968117
X22821.50	UNG	Uracil-DNA glycosylase	-0.000288	-0.000328687	-0.308432	0.75775	0.968117
X17691.1	TPP1	Tripeptidyl-peptidase 1	0.000469	0.00013579	0.308168	0.75795	0.968117
X12875.28	UBTD2	Ubiquitin domain-containing protein 2	8.19e-05	8.09e-05	0.307999	0.75808	0.968117
X7175.4	PCDHGA2	Protocadherin gamma-A2	-0.000119	0.000181074	0.307954	0.75812	0.968117
X23649.6	KLHL2	Kelch-like protein 2	0.000644	0.000100006	0.307899	0.75816	0.968117
X5125.6	SIGLEC14	Sialic acid-binding Ig-like lectin 14	0.000772	-0.000320353	-0.307879	0.75817	0.968117
X17319.1	SELENOH	Selenoprotein H	-0.000236	8.94e-05	0.307729	0.75829	0.968117
X2834.54	KLK8	Kallikrein-8	-0.000273	0.000205517	0.307428	0.75852	0.968117
X19227.18	BATF	Basic leucine zipper transcriptional factor ATF-like	1.23e-05	6.16e-05	0.307417	0.75853	0.968117
X2665.26	TNFRSF17	Tumor necrosis factor receptor superfamily member 17	0.00196	0.000215989	0.307277	0.75863	0.968117
X6518.85	GHRL	Appetite-regulating hormone	0.000424	0.000297992	0.307008	0.75884	0.968117
X18405.117	AP1S2	AP-1 complex subunit sigma-2	-0.00023	-0.000130384	-0.306865	0.75895	0.968117
X17175.5	MAP2K6	Dual specificity mitogen-activated protein kinase kinase 6	-0.000125	8.45e-05	0.306622	0.75913	0.968117
X10078.5	BAG3	BAG family molecular chaperone regulator 3	0.000114	6.29e-05	0.306475	0.75924	0.968117
X9044.1	CNTNAP5	Contactin-associated protein-like 5	-0.00013	-0.000144296	-0.306409	0.75929	0.968117
X22796.17	TADA1	Transcriptional adapter 1	-0.000102	0.000135364	0.306313	0.75937	0.968117
X20081.14	PIM2	Serine/threonine-protein kinase Pim-2	-0.000124	-0.000157661	-0.306243	0.75942	0.968117
X5627.53	GNRH1	Progonadoliberin-1	-0.000102	-0.000204782	-0.30614	0.7595	0.968117
X8869.5	BTN2A1	Butyrophilin subfamily 2 member A1	-6.48e-05	6.9e-05	0.306066	0.75955	0.968117
X9504.19	RAB27A	Ras-related protein Rab-27A	-6.37e-05	0.000170848	0.30607	0.75955	0.968117
X8306.54	PRRG1	Transmembrane gamma-carboxyglutamic acid protein 1:Cytoplasmic domain	-0.000265	7.22e-05	0.306003	0.7596	0.968117
X22496.21	LYRM1	LYR motif-containing protein 1	-0.00171	-0.000128968	-0.305919	0.75967	0.968117
X11677.17	ZDHHC14	Probable palmitoyltransferase ZDHHC14	-0.00016	0.000126771	0.305668	0.75986	0.968117
X6458.6	RPN1	Dolichyl-diphosphooligosaccharide--protein glycosyltransferase subunit 1:Lumenal domain	0.00101	0.000322799	0.305625	0.75989	0.968117
X8352.26	SIGLEC12	Sialic acid-binding Ig-like lectin 12:Ig-like C2-type 2 domain, Isoform short	0.000266	-0.000154975	-0.305254	0.76017	0.968117
X6973.111	IGF2	Insulin-like growth factor II:Isoform 3, Pro-form	0.000885	0.000234109	0.304777	0.76054	0.968117
X9168.31	CCL26	C-C motif chemokine 26	-0.000305	-9.34e-05	-0.304188	0.76098	0.968117
X6940.18	JPH1	Junctophilin-1	0.000209	-9.48e-05	-0.304058	0.76108	0.968117
X24912.40	WDR26	WD repeat-containing protein 26	0.000249	9.32e-05	0.304043	0.7611	0.968117
X10342.55	PIAS4	E3 SUMO-protein ligase PIAS4	-0.000364	-0.000135281	-0.303935	0.76118	0.968117
X16852.10	PDZK1	Na(+)/H(+) exchange regulatory cofactor NHE-RF3	-0.000199	-8.63e-05	-0.303789	0.76129	0.968117
X25472.12	BEGAIN	Brain-enriched guanylate kinase-associated protein	-0.000409	-0.000115684	-0.303678	0.76137	0.968117
X7069.9	TSNARE1	t-SNARE domain-containing protein 1	9.62e-05	6.98e-05	0.303558	0.76146	0.968117
X7897.75	DLG3	Disks large homolog 3	-0.000172	0.000126314	0.303569	0.76146	0.968117
X2190.55	F11	Coagulation Factor XI	0.000746	0.000144247	0.303535	0.76148	0.968117
X4420.7	ADAM12	Disintegrin and metalloproteinase domain-containing protein 12	0.000229	-7.92e-05	-0.303258	0.76169	0.968117
X12652.37	AHCYL1	Adenosylhomocysteinase 2	-0.000152	0.000174338	0.303156	0.76177	0.968117
X12696.166	PRMT3	Protein arginine N-methyltransferase 3	-3.3e-05	0.000201614	0.303033	0.76186	0.968117
X22774.20	TSEN34	tRNA-splicing endonuclease subunit Sen34	-3.33e-05	0.000141714	0.302936	0.76194	0.968117
X25299.11	NCOA7	Nuclear receptor coactivator 7	0.000155	-0.00016716	-0.302838	0.76201	0.968117
X25033.194	VCP	Transitional endoplasmic reticulum ATPase	-0.000817	-0.000301148	-0.302829	0.76202	0.968117
X13926.1	RMI1	RecQ-mediated genome instability protein 1	-6.67e-06	-8.43e-05	-0.302545	0.76224	0.968221
X13733.5	IL12B	Interleukin-12 subunit beta	-6.45e-05	-0.000248665	-0.302071	0.7626	0.968267
X12583.77	ARAF	Serine/threonine-protein kinase A-Raf	-0.000477	0.00022042	0.301966	0.76268	0.968267
X12425.104	ARF6	ADP-ribosylation factor 6	0.00016	-7.88e-05	-0.301711	0.76287	0.968267
X9933.49	ATP1B4	Protein ATP1B4	3.83e-05	-0.000529065	-0.301666	0.76291	0.968267
X21220.11	SAR1B	GTP-binding protein SAR1b	-0.000278	-0.000208892	-0.301187	0.76327	0.968267
X11348.132	P4HA2	Prolyl 4-hydroxylase subunit alpha-2	-0.000245	-9.3e-05	-0.301169	0.76329	0.968267
X21149.27	CUEDC1	CUE domain-containing protein 1	-0.000124	0.000115697	0.300902	0.76349	0.968267
X12771.19	ZNF180	Zinc finger protein 180	0.000214	8.48e-05	0.300601	0.76372	0.968267
X19260.4	GIPC1	PDZ domain-containing protein GIPC1	-0.000186	0.000127098	0.300436	0.76384	0.968267
X20521.83	CD28	CD28	0.000346	0.000137878	0.300404	0.76387	0.968267
X21836.9	SSTR1	Somatostatin receptor type 1	-0.000377	-0.000149619	-0.300329	0.76393	0.968267
X14039.33	KLK5	Kallikrein-5	0.000268	9.13e-05	0.300309	0.76394	0.968267
X23314.46	CCDC103	Coiled-coil domain-containing protein 103	-0.000216	0.000115726	0.29943	0.76461	0.968866
X14128.121	IFNA10	Interferon alpha-10	-0.000207	0.000113029	0.299331	0.76469	0.968866
X16768.3	JUP	Junction plakoglobin	0.000129	-0.000193047	-0.298449	0.76536	0.968992
X24638.3	FAM89B	Leucine repeat adapter protein 25	-0.00015	0.000103071	0.29835	0.76544	0.968992
X6651.74	UBB	PolyUbiquitin K48-linked	0.000961	-0.000164479	-0.298318	0.76546	0.968992
X9836.20	DCK	Deoxycytidine kinase	-0.000161	7.28e-05	0.298261	0.7655	0.968992
X13460.4	CHAD	Chondroadherin	0.000428	0.000275367	0.297954	0.76574	0.968992
X6527.1	TRIL	TLR4 interactor with leucine rich repeats:Extracellular domain	0.000571	-0.000114785	-0.297942	0.76575	0.968992
X5134.52	HAVCR2	Hepatitis A virus cellular receptor 2	-0.000554	-0.000190966	-0.297931	0.76576	0.968992
X23276.14	C2orf68	UPF0561 protein C2orf68	-0.000749	0.000138035	0.297442	0.76613	0.969275
X12742.160	TMEM8B	Transmembrane protein 8B	-0.000101	0.000188978	0.297139	0.76636	0.969275
X11405.150	CARD9	Caspase recruitment domain-containing protein 9	-0.000509	-0.000107426	-0.297083	0.7664	0.969275
X21240.6	AMT	Aminomethyltransferase, mitochondrial	0.000128	0.000231415	0.296658	0.76673	0.969288
X13405.61	SPINK2	Serine protease inhibitor Kazal-type 2	0.000348	0.000147705	0.296273	0.76702	0.969288
X18242.8	SPA17	Sperm surface protein Sp17	5.02e-05	0.000201426	0.29548	0.76763	0.969288
X3028.36	CCL23	Ck-beta-8-1	-0.000179	-0.000231898	-0.29546	0.76764	0.969288
X5019.16	UCHL1	Ubiquitin carboxyl-terminal hydrolase isozyme L1	0.00165	0.000173088	0.295404	0.76769	0.969288
X22094.15	C2orf73	Uncharacterized protein C2orf73	-0.000206	0.00022566	0.29513	0.76789	0.969288
X15440.57	PCSK2	Neuroendocrine convertase 2	-0.00124	8.02e-05	0.295016	0.76798	0.969288
X18883.4	DSTN	Destrin	0.000822	0.000204754	0.295015	0.76798	0.969288
X8993.151	RIPK2	Receptor-interacting serine/threonine-protein kinase 2	-0.000309	-0.000126255	-0.294706	0.76822	0.969288
X23426.1	VCX	Variable charge X-linked protein 1	3.92e-05	-0.000170926	-0.29441	0.76844	0.969288
X21544.4	ATL3	Atlastin-3	-0.000373	0.000153136	0.29435	0.76849	0.969288
X24494.67	KATNAL1	Katanin p60 ATPase-containing subunit A-like 1	-5.31e-05	-0.000142711	-0.294081	0.7687	0.969288
X11616.9	HSF1	Heat shock factor protein 1	-0.000239	9.49e-05	0.293774	0.76893	0.969288
X24222.10	NELFA	Negative elongation factor A	-0.000774	0.000114557	0.293699	0.76899	0.969288
X19334.62	TXNDC12	Thioredoxin domain-containing protein 12	0.000669	-0.000123109	-0.29345	0.76918	0.969288
X6904.14	LRRTM2	Leucine-rich repeat transmembrane neuronal protein 2	-0.00075	-0.000172409	-0.293287	0.7693	0.969288
X2974.61	CNTN1	Contactin-1	0.000131	0.000148178	0.29317	0.76939	0.969288
X3583.54	ARSA	Arylsulfatase A	-0.000381	0.000159112	0.293099	0.76945	0.969288
X6119.14	MAMDC2	MAM domain-containing protein 2	-0.000105	-7.28e-05	-0.292983	0.76954	0.969288
X8833.20	TNFSF10	Tumor necrosis factor ligand superfamily member 10	-0.000252	-8.12e-05	-0.292966	0.76955	0.969288
X10015.119	KCNAB2	Voltage-gated potassium channel subunit beta-2	-0.000152	9.41e-05	0.292837	0.76965	0.969288
X3894.15	NAGK	N-acetyl-D-glucosamine kinase	0.000582	0.000206234	0.292551	0.76987	0.969288
X16872.248	GSTZ1	Maleylacetoacetate isomerase	-3.12e-05	0.000961406	0.292142	0.77018	0.969288
X17676.13	TRIP10	Cdc42-interacting protein 4	-0.000185	-0.000228149	-0.292024	0.77027	0.969288
X5661.15	IL18	Interleukin-18	-0.000772	-0.000178719	-0.291996	0.77029	0.969288
X21227.18	SULT1A1	SULT 1A1*2	8.25e-05	0.000442471	0.291584	0.7706	0.969288
X24316.10	BMT2	Probable methyltransferase BMT2 homolog	-2.42e-05	0.000150257	0.291325	0.7708	0.969288
X12882.7	PARP11	Poly [ADP-ribose] polymerase 11	0.00012	-9.21e-05	-0.291288	0.77083	0.969288
X17155.1	VPS28	Vacuolar protein sorting-associated protein 28 homolog	not passQC in CSF	-0.000111953	-0.291162	0.77093	0.969288
X13719.19	PAK4	Serine/threonine-protein kinase PAK 4	0.000239	0.000170636	0.290936	0.7711	0.969288
X15315.64	CUTC	Copper homeostasis protein cutC homolog	-5.17e-05	0.000101545	0.290791	0.77121	0.969288
X11307.33	WWP1	NEDD4-like E3 ubiquitin-protein ligase WWP1	0.000381	-0.000122287	-0.29058	0.77137	0.969288
X19197.95	ACAT1	Acetyl-CoA acetyltransferase, mitochondrial	0.00112	-0.000446358	-0.29051	0.77143	0.969288
X23008.4	RAB2A	Ras-related protein Rab-2A	-0.000491	0.000180751	0.290291	0.77159	0.969288
X13639.101	USO1	General vesicular transport factor p115	9.07e-05	0.000127987	0.290281	0.7716	0.969288
X3719.2	CDKN1B	Cyclin-dependent kinase inhibitor 1B	0.000179	0.000243156	0.290167	0.77169	0.969288
X14098.28	CARS1	Cysteine--tRNA ligase, cytoplasmic	-8.93e-05	0.00016002	0.290119	0.77172	0.969288
X15675.3	CEBPB	CCAAT/enhancer-binding protein beta	-0.000277	-0.000160223	-0.290074	0.77176	0.969288
X6577.64	LAMA4	Laminin subunit alpha-4	-0.000175	-0.000132262	-0.289906	0.77189	0.969288
X17366.6	DCUN1D1	DCN1-like protein 1	-0.00233	0.000248217	0.289654	0.77208	0.969288
X8565.160	PLVAP	Plasmalemma vesicle-associated protein	-1.53e-06	-0.000250026	-0.289632	0.7721	0.969288
X12573.80	TRIM3	Tripartite motif-containing protein 3	1.34e-05	-0.000174353	-0.288836	0.77271	0.969806
X9250.87	DEFA1	Neutrophil defensin 1	-9.85e-05	-0.00036966	-0.288722	0.77279	0.969806
X2585.2	PRL	Prolactin	0.000206	0.000394651	0.288008	0.77334	0.9702
X13665.35	PPP2R3A	Serine/threonine-protein phosphatase 2A regulatory subunit B'' subunit alpha	0.000211	0.000119492	0.287817	0.77349	0.9702
X8418.30	CTNNB1	Catenin beta-1	-0.000353	0.000101491	0.287728	0.77355	0.9702
X24276.171	TTC25	Tetratricopeptide repeat protein 25	0.000253	8.62e-05	0.287587	0.77366	0.9702
X10506.53	PGRMC2	Membrane-associated progesterone receptor component 2	-9.52e-05	-0.000185202	-0.287224	0.77394	0.970215
X3311.27	FCGR3B	Low affinity immunoglobulin gamma Fc region receptor III-B	0.002	-0.000239278	-0.287215	0.77395	0.970215
X11567.23	ZNF10	Zinc finger protein 10	-6.66e-05	-8.95e-05	-0.286876	0.77421	0.970367
X11462.8	RBFOX2	RNA binding protein fox-1 homolog 2	0.000563	7.6e-05	0.286602	0.77442	0.970456
X6557.50	LRRC15	Leucine-rich repeat-containing protein 15	0.00024	0.000236863	0.286145	0.77477	0.970721
X11514.196	CD59	CD59 glycoprotein	-0.00103	-0.000132559	-0.285649	0.77515	0.970874
X11360.39	RRM1	Ribonucleoside-diphosphate reductase large subunit	3.3e-05	0.000480161	0.28562	0.77517	0.970874
X9886.28	XRCC4	DNA repair protein XRCC4	-0.000442	0.000118496	0.284886	0.77573	0.971401
X11851.21	TREM2	Triggering receptor expressed on myeloid cells 2	0.00201	-0.000203008	-0.284505	0.77602	0.971453
X4546.27	ADGRE2	Adhesion G protein-coupled receptor E2	0.000711	-0.000214214	-0.284464	0.77605	0.971453
X22510.6	NFE2L2	Nuclear factor erythroid 2-related factor 2	8.11e-05	0.000158349	0.284271	0.7762	0.971467
X6471.53	CFHR4	Complement factor H-related protein 4	-7.89e-05	0.000735725	0.283542	0.77676	0.971474
X14616.16	ZNF382	Zinc finger protein 382	-0.000128	0.000104908	0.283065	0.77713	0.971474
X18340.2	PSMB4	Proteasome subunit beta type-4	0.00151	-0.000144417	-0.283042	0.77714	0.971474
X8545.14	C17orf78	Uncharacterized protein C17orf78:C-term	-1.14e-06	-5.75e-05	-0.283044	0.77714	0.971474
X14206.28	APBB1	Amyloid beta A4 precursor protein-binding family B member 1:Phosphotyrosine Interaction Domain 2	-0.000343	7.72e-05	0.283007	0.77717	0.971474
X22847.18	STK4	Serine/threonine-protein kinase 4	-0.00103	0.000165989	0.28292	0.77724	0.971474
X11602.12	CPNE1	Copine-1:Von Willebrand factor type A domain	-2.98e-05	-7.63e-05	-0.282325	0.77769	0.971474
X12457.10	ADI1	1,2-dihydroxy-3-keto-5-methylthiopentene dioxygenase	7.79e-05	-0.000108973	-0.282138	0.77784	0.971474
X8093.13	MYORG	Uncharacterized family 31 glucosidase KIAA1161:Cytoplasmic domain	-1.98e-05	-0.000181098	-0.281813	0.77809	0.971474
X22591.4	FZD9	Frizzled-9	-0.0011	-0.000484239	-0.281655	0.77821	0.971474
X10959.125	BET1L	BET1-like protein	-0.000155	-9.53e-05	-0.281644	0.77822	0.971474
X10895.28	TMPRSS11B	Transmembrane protease serine 11B	8.53e-05	0.000114665	0.281629	0.77823	0.971474
X3520.58	TGFB3	Transforming growth factor beta-3	-5.74e-05	8.85e-05	0.281586	0.77826	0.971474
X8467.9	INHBA|INHBB	Inhibin beta A chain:Inhibin beta B chain heterodimer	-0.000413	-0.00011792	-0.281584	0.77826	0.971474
X21537.33	SCLY	Selenocysteine lyase	-0.000181	-0.000222064	-0.281461	0.77836	0.971474
X21380.77	QTRT1	Queuine tRNA-ribosyltransferase	-8.46e-06	0.000140334	0.281198	0.77856	0.971474
X11358.15	GRB10	Growth factor receptor-bound protein 10	0.000211	-0.000205925	-0.281181	0.77857	0.971474
X8033.1	DNAJC18	DnaJ homolog subfamily C member 18	0.000273	-0.000184715	-0.280921	0.77877	0.97155
X5701.81	CLEC3B	Tetranectin	-0.00017	0.000115235	0.280723	0.77892	0.971564
X24635.25	TRAPPC6A	Trafficking protein particle complex subunit 6A	5.07e-05	8.05e-05	0.280124	0.77938	0.971621
X9117.4	IL36G	Interleukin-36 gamma	-7.42e-05	-9.07e-05	-0.279693	0.77971	0.971621
X10438.19	CSF2RA	Granulocyte-macrophage colony-stimulating factor receptor subunit alpha	0.000691	-0.000117882	-0.279404	0.77993	0.971621
X9012.1	PRPF6	Pre-mRNA-processing factor 6:region 1	-0.000558	0.000111408	0.279056	0.7802	0.971621
X16926.44	ALPL	Alkaline phosphatase, tissue-nonspecific isozyme	-2.29e-05	-0.000107404	-0.278862	0.78035	0.971621
X25452.16	MSANTD2	Myb/SANT-like DNA-binding domain-containing protein 2	9.72e-05	-0.000126901	-0.278547	0.78059	0.971621
X21628.6	EEF1E1	Eukaryotic translation elongation factor 1 epsilon-1	0.000282	-0.000148194	-0.278422	0.78069	0.971621
X7136.107	HBE1	Hemoglobin subunit epsilon	0.000894	0.000108145	0.278045	0.78098	0.971621
X7815.49	IGFBPL1	Insulin-like growth factor-binding protein-like 1	0.00139	5.88e-05	0.277988	0.78102	0.971621
X8345.27	GPX7	Glutathione peroxidase 7	0.000284	-0.000193887	-0.277908	0.78108	0.971621
X13502.2	SLC26A11	Sodium-independent sulfate anion transporter	0.000176	0.000131551	0.277746	0.78121	0.971621
X23406.3	RASSF5	Ras association domain-containing protein 5	-0.00021	7.86e-05	0.277736	0.78121	0.971621
X7743.5	TIMM50	Mitochondrial import inner membrane translocase subunit TIM50	-2.69e-05	-0.000168506	-0.2777	0.78124	0.971621
X21555.17	FAM3A	Protein FAM3A	0.000255	-0.000124052	-0.277581	0.78133	0.971621
X18873.8	CEACAM8	Carcinoembryonic antigen-related cell adhesion molecule 8	0.000106	-0.000233751	-0.277499	0.7814	0.971621
X12578.13	ARF3	ADP-ribosylation factor 3	0.000253	-0.00014999	-0.276968	0.7818	0.971621
X9890.8	TPM3	Tropomyosin alpha-3 chain	0.000136	-6.55e-05	-0.276964	0.78181	0.971621
X17781.191	MAP1LC3A	Microtubule-associated proteins 1A/1B light chain 3A	0.00386	0.00014863	0.276918	0.78184	0.971621
X5834.18	IL9	Interleukin-9	0.00113	9.35e-05	0.276877	0.78187	0.971621
X21512.6	EDEM2	ER degradation-enhancing alpha-mannosidase-like 2	-0.000207	-8.94e-05	-0.276762	0.78196	0.971621
X11560.76	NFATC4	Nuclear factor of activated T-cells, cytoplasmic 4	-0.000187	7.22e-05	0.276588	0.7821	0.971621
X15413.3	LCAT	Phosphatidylcholine-sterol acyltransferase	7.43e-05	7.52e-05	0.276246	0.78236	0.971621
X3294.55	CFC1	Cryptic protein	0.000389	-9.04e-05	-0.276112	0.78246	0.971621
X12619.14	PPM1A	Protein phosphatase 1A	4.42e-05	-0.000160712	-0.275859	0.78266	0.971621
X7842.52	SERF1A	Small EDRK-rich factor 1	4.77e-05	-7.47e-05	-0.275775	0.78272	0.971621
X12563.2	TNFAIP8	Tumor necrosis factor alpha-induced protein 8	-8.61e-05	-0.000124857	-0.275367	0.78303	0.971621
X23981.172	CPA1	Carboxypeptidase A1	1.93e-05	-0.000119633	-0.275128	0.78322	0.971621
X20562.78	KLRB1	Killer cell lectin-like receptor subfamily B member 1	-0.000498	0.000128943	0.275072	0.78326	0.971621
X22504.3	N4BP2L2	NEDD4-binding protein 2-like 2	-5.5e-05	0.000167203	0.275042	0.78328	0.971621
X20103.176	OGG1	N-glycosylase/DNA lyase	6.76e-05	0.000135765	0.274983	0.78333	0.971621
X12562.1	PKN1	Serine/threonine-protein kinase N1	0.000255	8.73e-05	0.274767	0.7835	0.971621
X15637.38	SORCS3	VPS10 domain-containing receptor SorCS3	-0.000111	8.64e-05	0.274613	0.78361	0.971621
X23274.27	EFCAB1	EF-hand calcium-binding domain-containing protein 1	6.03e-05	-0.000109599	-0.274146	0.78397	0.971621
X25256.23	EEF1A1	Elongation factor 1-alpha 1	8.88e-06	0.000163952	0.273877	0.78418	0.971621
X12731.12	PLEKHA7	Pleckstrin homology domain-containing family A member 7	5.35e-05	0.000147821	0.27361	0.78438	0.971621
X7225.51	MMGT1	Membrane magnesium transporter 1	1.54e-05	-8.31e-05	-0.273411	0.78454	0.971621
X23591.9	EXD1	piRNA biogenesis protein EXD1	0.000417	9.91e-05	0.273127	0.78476	0.971621
X22985.160	IGFBP2	Insulin-like growth factor-binding protein 2	0.000217	0.000411176	0.273031	0.78483	0.971621
X18241.18	CPOX	Oxygen-dependent coproporphyrinogen-III oxidase, mitochondrial	-0.000121	-0.000237568	-0.272978	0.78487	0.971621
X12046.51	TARDBP	TAR DNA-binding protein 43	0.000198	-7.99e-05	-0.272785	0.78502	0.971621
X9583.17	RNF24	RING finger protein 24	-0.000408	8.68e-05	0.272519	0.78522	0.971621
X8094.20	CISD2	CDGSH iron-sulfur domain-containing protein 2	-0.000156	8.08e-05	0.272467	0.78526	0.971621
X21395.23	PCDH17	Protocadherin-17	-0.000544	0.00020086	0.272326	0.78537	0.971621
X18897.31	HDAC2	Histone deacetylase 2	-0.000214	0.000197653	0.272254	0.78543	0.971621
X6230.56	CER1	Cerberus	-0.000281	-6.89e-05	-0.272237	0.78544	0.971621
X8942.2	MRPL21	39S ribosomal protein L21, mitochondrial	7.14e-05	0.000155333	0.272215	0.78546	0.971621
X23536.14	C19ORF84	Uncharacterized protein C19orf84	-7.41e-05	-5.93e-05	-0.271946	0.78566	0.971621
X3611.70	ECE1	Endothelin-converting enzyme 1:Extracellular domain	-0.000674	0.000112242	0.271949	0.78566	0.971621
X12853.112	TMOD2	Tropomodulin-2	0.00175	0.000239103	0.271517	0.78599	0.971621
X10363.13	SMAD3	Mothers against decapentaplegic homolog 3	0.000243	-0.000108388	-0.271492	0.78601	0.971621
X8951.162	CSPG4	Chondroitin sulfate proteoglycan 4	-0.00035	-8.86e-05	-0.271432	0.78606	0.971621
X13698.28	KIAA0319L	Dyslexia-associated protein KIAA0319-like protein	-0.000332	-7.06e-05	-0.270973	0.78641	0.971688
X12681.63	USP21	Ubiquitin carboxyl-terminal hydrolase 21	-9.07e-05	9.97e-05	0.270943	0.78643	0.971688
X9923.6	SOS1	Son of sevenless homolog 1	-0.00019	9.22e-05	0.27066	0.78665	0.971688
X12499.108	SH3GL2	Endophilin-A1	0.00167	0.000196248	0.270455	0.78681	0.971688
X12796.44	NUDT3	Diphosphoinositol polyphosphate phosphohydrolase 1	0.00136	0.00013486	0.270452	0.78681	0.971688
X9357.4	CREG1	Protein CREG1	3.81e-05	0.000165527	0.270232	0.78698	0.971726
X7827.20	ADAM32	Disintegrin and metalloproteinase domain-containing protein 32	7.51e-05	-0.000105343	-0.269684	0.7874	0.972073
X25082.3	WASL	Neural Wiskott-Aldrich syndrome protein	9.9e-05	6.57e-05	0.269283	0.78771	0.972284
X2993.1	IL18RAP	Interleukin-18 receptor accessory protein	-0.000243	6.21e-05	0.268985	0.78794	0.972355
X5272.55	SHC1	SHC-transforming protein 1:Src Homology domain	-2.52e-05	-0.000143613	-0.268593	0.78824	0.972355
X11989.35	EMC1	ER membrane protein complex subunit 1	-0.000339	-8.22e-05	-0.268417	0.78838	0.972355
X20189.4	ITGAV|ITGB6	Integrin alpha V beta 6	-0.000341	-0.000125968	-0.268159	0.78858	0.972355
X7097.8	CDY1	Testis-specific chromodomain protein Y 1	0.000165	7.28e-05	0.268109	0.78862	0.972355
X22814.1	TRIM27	Zinc finger protein RFP	-0.000279	6.39e-05	0.267317	0.78922	0.972355
X5604.30	HPSE	Heparanase	0.00015	-9.19e-05	-0.267193	0.78932	0.972355
X5609.92	TAFA5	Protein FAM19A5	-0.000565	-7.45e-05	-0.267143	0.78936	0.972355
X9370.69	GGH	Gamma-glutamyl hydrolase	0.000786	0.00018704	0.266996	0.78947	0.972355
X24453.75	HCCS	Cytochrome c-type heme lyase	0.000174	7.61e-05	0.26689	0.78955	0.972355
X25052.3	CRLF3	Cytokine receptor-like factor 3	-7.9e-05	-7.45e-05	-0.266848	0.78959	0.972355
X3083.71	EDA2R	Tumor necrosis factor receptor superfamily member 27	0.000299	0.000102624	0.266632	0.78975	0.972355
X20534.6	SCARB1	Scavenger receptor class B member 1	-4.95e-05	0.00020629	0.266266	0.79003	0.972355
X15419.15	MMP20	Matrix metalloproteinase-20	-0.000551	0.000108842	0.266192	0.79009	0.972355
X7753.21	HTATIP2	Oxidoreductase HTATIP2	3.96e-05	8.87e-05	0.266039	0.79021	0.972355
X8980.19	CD200R1L	Cell surface glycoprotein CD200 receptor 2	0.000108	0.00010888	0.265972	0.79026	0.972355
X15417.3	SERPINB5	Serpin B5	0.000159	0.000128124	0.265572	0.79057	0.972355
X7968.15	CRTAM	Cytotoxic and regulatory T-cell molecule	0.000384	0.000208348	0.265326	0.79076	0.972355
X14153.8	EFNA3	Ephrin-A3	-0.00148	-0.000109264	-0.265299	0.79078	0.972355
X14067.6	PKP2	Plakophilin-2	0.000166	-0.000248627	-0.264808	0.79116	0.972355
X13978.122	TBX3	T-box transcription factor TBX3	-2.59e-05	0.000110053	0.264764	0.79119	0.972355
X10445.20	APOM	Apolipoprotein M	-0.000234	-0.000135249	-0.264693	0.79125	0.972355
X17692.2	BTN3A3	Butyrophilin subfamily 3 member A3	0.000257	-9.25e-05	-0.264591	0.79132	0.972355
X25080.16	UGT2B15	UDP-glucuronosyltransferase 2B15	-0.000179	-0.00028211	-0.264551	0.79136	0.972355
X16593.3	FADD	FAS-associated death domain protein	1.07e-05	0.000108957	0.264084	0.79171	0.972355
X20544.103	GRIK2	Glutamate receptor ionotropic, kainate 2	-0.000481	0.000125877	0.264029	0.79176	0.972355
X8008.28	HRK	Activator of apoptosis harakiri	-7.62e-05	7.18e-05	0.263985	0.79179	0.972355
X11200.52	CD93	Complement component C1q receptor	1.85e-05	0.000158035	0.263802	0.79193	0.972355
X10490.3	RPN1	Dolichyl-diphosphooligosaccharide--protein glycosyltransferase subunit 1:Cytoplasmic domain	0.000294	0.000154193	0.263598	0.79209	0.972355
X24702.31	CCDC149	Coiled-coil domain-containing protein 149	-0.000283	9.96e-05	0.263367	0.79227	0.972355
X6210.100	IFNA5	Interferon alpha-5	-0.000143	-8.38e-05	-0.263369	0.79227	0.972355
X23568.41	MEIS2	Homeobox protein Meis2	3.16e-05	-0.00012449	-0.263122	0.79246	0.972355
X2612.5	EIF5	Eukaryotic translation initiation factor 5	-0.000327	0.000177988	0.263048	0.79251	0.972355
X8360.169	NCR1	Natural cytotoxicity triggering receptor 1	7.18e-05	-0.000128511	-0.262805	0.7927	0.972355
X11229.16	ERN1	Serine/threonine-protein kinase/endoribonuclease IRE1	1.81e-05	0.000147806	0.262466	0.79296	0.972355
X10900.272	STMN2	Stathmin-2	0.00365	0.000155745	0.262071	0.79327	0.972355
X19263.147	EIF4E	Eukaryotic translation initiation factor 4E	-0.000312	0.000162181	0.262059	0.79328	0.972355
X13993.20	EPB41L1	Band 4.1-like protein 1	0.000171	0.000323143	0.26138	0.7938	0.972355
X24425.8	MARS1	Methionyl-tRNA synthetase, cytoplasmic	-0.000495	-0.000204611	-0.261258	0.79389	0.972355
X19578.19	DOK2	Docking protein 2	-0.000149	0.000223916	0.261233	0.79391	0.972355
X22431.164	SRFBP1	Serum response factor-binding protein 1	6.88e-05	-6.52e-05	-0.261206	0.79393	0.972355
X23408.1	SNX16	Sorting nexin 16	8.6e-05	9.63e-05	0.261063	0.79404	0.972355
X20388.8	TSR2	Pre-rRNA-processing protein TSR2 homolog	-0.000105	0.000140446	0.260971	0.79412	0.972355
X19787.14	MERTK	Proto-oncogene tyrosine-protein kinase MER	-0.00167	-0.000145747	-0.260925	0.79415	0.972355
X22047.46	COL5A1	Collagen alpha-1(V) chain	-1.47e-06	0.000231232	0.260917	0.79416	0.972355
X22381.1	LACTB2	Endoribonuclease LACTB2	0.00281	0.000119943	0.260784	0.79426	0.972355
X23384.19	KCTD17	BTB/POZ domain-containing protein KCTD17	3.61e-05	-0.000137334	-0.260719	0.79431	0.972355
X15492.1	CRIM1	Cysteine-rich motor neuron 1 protein:Extracellular domain	0.00029	6.58e-05	0.259927	0.79492	0.972746
X8653.132	DNAJC4	DnaJ homolog subfamily C member 4:C-term	-0.000553	-0.000105303	-0.259643	0.79514	0.972746
X15613.16	PNLIP	Pancreatic triacylglycerol lipase	0.00116	0.000295957	0.259314	0.79539	0.972746
X19177.7	MOB1B	MOB kinase activator 1B	0.000958	-0.000135683	-0.25919	0.79549	0.972746
X5352.11	TNFRSF14	Tumor necrosis factor receptor superfamily member 14	-0.000612	-6.93e-05	-0.258965	0.79566	0.972746
X25497.35	SEC14L4	SEC14-like protein 4	-9.15e-05	0.000128597	0.258853	0.79575	0.972746
X22488.17	KLF9	Krueppel-like factor 9	-0.000282	0.000311123	0.258555	0.79598	0.972746
X17782.23	ACAA1	3-ketoacyl-CoA thiolase, peroxisomal	0.00013	-0.000336776	-0.258357	0.79613	0.972746
X9565.6	PAWR	PRKC apoptosis WT1 regulator protein	-0.00021	0.000183479	0.258219	0.79624	0.972746
X22467.94	HHLA3	HERV-H LTR-associating protein 3	4.6e-05	0.000169149	0.258187	0.79626	0.972746
X19124.9	UBLCP1	Ubiquitin-like domain-containing CTD phosphatase 1	-0.000143	-0.000224889	-0.258093	0.79634	0.972746
X19743.12	VSTM1	V-set and transmembrane domain-containing protein 1	-0.000851	-9.77e-05	-0.258046	0.79637	0.972746
X4988.49	FGFR4	Fibroblast growth factor receptor 4	-6.98e-05	-0.000216841	-0.257961	0.79644	0.972746
X19437.61	VEGFA	Isoform L-VEGF165	-0.00052	-0.000140969	-0.257553	0.79675	0.972931
X13672.3	HSPA6	Heat shock 70 kDa protein 6	-0.000138	-5.37e-05	-0.257396	0.79687	0.972931
X4160.49	MMP2	72 kDa type IV collagenase	-0.000436	-0.000139458	-0.256824	0.79732	0.972932
X25048.30	PACSIN2	Protein kinase C and casein kinase substrate in neurons protein 2	4.62e-05	-0.000199414	-0.256668	0.79744	0.972932
X21105.23	UNC119B	Protein unc-119 homolog B	0.000375	0.000308374	0.256362	0.79767	0.972932
X9579.59	PRRG4	Transmembrane gamma-carboxyglutamic acid protein 4	-0.000308	0.000168034	0.255926	0.79801	0.972932
X5698.60	TNXB	Tenascin-X	-0.000791	-0.000165863	-0.255691	0.79819	0.972932
X4886.3	CCL7	C-C motif chemokine 7	0.000149	0.000104213	0.255637	0.79823	0.972932
X22115.2	CREBL2	cAMP-responsive element-binding protein-like 2	0.000105	8.11e-05	0.255597	0.79826	0.972932
X17682.1	CD46	Membrane cofactor protein	-0.000394	-9.76e-05	-0.255263	0.79852	0.972932
X9744.139	DNAJA4	DnaJ homolog subfamily A member 4	0.000111	-0.000174873	-0.254558	0.79906	0.972932
X3874.8	UBE2L3	Ubiquitin-conjugating enzyme E2 L3	0.000158	0.000129661	0.254325	0.79924	0.972932
X17724.3	WWOX	WW domain-containing oxidoreductase	-1.68e-05	0.000109202	0.254185	0.79935	0.972932
X13929.27	CROT	Peroxisomal carnitine O-octanoyltransferase	0.000174	0.000188251	0.254166	0.79937	0.972932
X5765.53	DEFB121	Beta-defensin 121	7.23e-05	-0.000176537	-0.253537	0.79985	0.972932
X13588.11	ANXA9	Annexin A9	0.000275	-0.000159387	-0.253353	0.8	0.972932
X8992.1	CEMIP2	Transmembrane protein 2	-0.000365	-0.000145325	-0.253308	0.80003	0.972932
X18400.52	ALKBH2	DNA oxidative demethylase ALKBH2	-0.000126	-0.000140933	-0.253017	0.80026	0.972932
X25270.3	PML	Probable transcription factor PML	-0.00035	-0.000113247	-0.25299	0.80028	0.972932
X21751.6	USP12|WDR48	USP12/WDR48 Complex	not passQC in CSF	-0.000115395	-0.252765	0.80045	0.972932
X19438.68	SYF2	Pre-mRNA-splicing factor SYF2	-0.000836	-0.000129205	-0.252282	0.80082	0.972932
X23661.61	XPNPEP3	Probable Xaa-Pro aminopeptidase 3	-3.73e-05	9.89e-05	0.252259	0.80084	0.972932
X23576.46	BEX4	Protein BEX4	4.09e-05	-0.000168791	-0.252244	0.80085	0.972932
X9271.101	STIM1	Stromal interaction molecule 1:Extracellular domain	-0.000173	-7.88e-05	-0.251571	0.80137	0.972932
X11441.11	PYGL	Glycogen phosphorylase, liver form	-3.35e-06	0.000228914	0.251513	0.80142	0.972932
X24636.9	DRAP1	Dr1-associated corepressor	-0.000296	-7.99e-05	-0.251443	0.80147	0.972932
X16585.16	B3GNT4	N-acetyllactosaminide beta-1,3-N-acetylglucosaminyltransferase 4	-1.68e-05	-0.000121449	-0.251361	0.80154	0.972932
X3081.70	ULBP1	NKG2D ligand 1	-0.000188	-9.86e-05	-0.25131	0.80157	0.972932
X7880.9	PSMA1	Proteasome subunit alpha type-1	-0.000621	-8.49e-05	-0.251145	0.8017	0.972932
X12818.159	SLC14A2	Urea transporter 2	-3.88e-05	-0.000118654	-0.25096	0.80184	0.972932
X3875.62	ARID3A	AT-rich interactive domain-containing protein 3A	0.000172	0.000104755	0.250568	0.80215	0.972932
X16927.9	F13A1|F13B	Coagulation factor XIII	0.000584	-0.000130724	-0.250398	0.80228	0.972932
X12690.33	SEPTIN10	Septin-10	-0.000277	9.04e-05	0.250387	0.80229	0.972932
X2864.2	MAP2K1	Dual specificity mitogen-activated protein kinase kinase 1	0.0013	-9.27e-05	-0.250139	0.80248	0.972932
X19113.66	SH3BGRL2	SH3 domain-binding glutamic acid-rich-like protein 2	0.00393	-0.000190367	-0.250088	0.80252	0.972932
X18907.97	KIR3DL1	Killer cell immunoglobulin-like receptor 3DL1	8.98e-05	0.000119314	0.249757	0.80277	0.972932
X8378.3	LDOC1	Protein LDOC1	0.000133	6.5e-05	0.249759	0.80277	0.972932
X16758.96	HDGF	Hepatoma-derived growth factor	0.000128	0.000177738	0.249728	0.8028	0.972932
X10047.12	NCF2	Neutrophil cytosol factor 2	0.000366	-0.000102234	-0.249694	0.80282	0.972932
X3401.8	PTPN2	Tyrosine-protein phosphatase non-receptor type 2	0.00018	-7.99e-05	-0.249672	0.80284	0.972932
X3400.49	TBK1	Serine/threonine-protein kinase TBK1	0.000269	-9.38e-05	-0.249621	0.80288	0.972932
X8654.13	ADAM10	Disintegrin and metalloproteinase domain-containing protein 10:Cytoplasmic domain	-0.000245	-5.39e-05	-0.249312	0.80312	0.972932
X23370.39	KCNAB3	Voltage-gated potassium channel subunit beta-3	-4.29e-05	-0.00014881	-0.249248	0.80317	0.972932
X11214.40	DNAJB9	DnaJ homolog subfamily B member 9	0.0021	-0.000197968	-0.249233	0.80318	0.972932
X13587.10	RACGAP1	Rac GTPase-activating protein 1	0.000964	0.000420492	0.249197	0.80321	0.972932
X24268.21	GAB1	GRB2-associated-binding protein 1	-0.000247	0.000158338	0.248839	0.80349	0.972932
X3497.13	IFNA2	Interferon alpha-2	0.000141	-5.69e-05	-0.248159	0.80401	0.972932
X20185.44	DLAT	Dihydrolipoyllysine-residue acetyltransferase component of pyruvate dehydrogenase complex, mitochondrial	-4.66e-05	8.79e-05	0.247951	0.80417	0.972932
X2619.72	TACSTD2	Tumor-associated calcium signal transducer 2	0.000169	7.42e-05	0.247746	0.80433	0.972932
X14748.31	ARHGAP5	Rho GTPase-activating protein 5	-0.000323	-0.000116488	-0.247546	0.80449	0.972932
X20380.50	LSM12	Protein LSM12 homolog	1.46e-05	7.9e-05	0.247366	0.80462	0.972932
X22490.16	LCNL1	Lipocalin-like 1 protein	-6.5e-06	-8.88e-05	-0.247375	0.80462	0.972932
X7805.52	GOSR1	Golgi SNAP receptor complex member 1	-0.000257	5.78e-05	0.247336	0.80465	0.972932
X18413.24	ARL4D	ADP-ribosylation factor-like protein 4D	-6.75e-05	-0.000120861	-0.247204	0.80475	0.972932
X5128.53	SLAMF6	SLAM family member 6	1.97e-05	-8.81e-05	-0.246746	0.8051	0.972932
X18276.34	TCL1B	T-cell leukemia/lymphoma protein 1B	0.000117	6.63e-05	0.246605	0.80521	0.972932
X5029.3	FAP	Prolyl endopeptidase FAP	0.00025	0.000128896	0.246541	0.80526	0.972932
X21862.145	LASP1	LIM and SH3 domain protein 1	0.00124	-0.000125565	-0.246519	0.80528	0.972932
X11438.6	DNAJB2	DnaJ homolog subfamily B member 2	0.00048	0.000113332	0.246372	0.80539	0.972932
X17514.48	RAB21	Ras-related protein Rab-21	0.00032	-0.000153783	-0.245443	0.80611	0.972932
X13573.5	ARPC3	Actin-related protein 2/3 complex subunit 3	9.05e-06	9.54e-05	0.245419	0.80613	0.972932
X19280.29	UBE2D3	Ubiquitin-conjugating enzyme E2 D3	0.000158	-7.59e-05	-0.245329	0.8062	0.972932
X2869.68	PRKCD	Protein kinase C delta type	0.000159	6.7e-05	0.245286	0.80623	0.972932
X18302.204	ZWILCH	Protein zwilch homolog	-0.000326	-7.45e-05	-0.245206	0.8063	0.972932
X7824.88	MSRB3	Methionine-R-sulfoxide reductase B3	9.24e-05	-8.13e-05	-0.245132	0.80635	0.972932
X4143.74	XCL1	Lymphotactin	1.73e-05	6.36e-05	0.244999	0.80646	0.972932
X9839.148	TIRAP	Toll/interleukin-1 receptor domain-containing adapter protein	-0.000233	0.000145105	0.244488	0.80685	0.972932
X20205.55	DYRK2	Dual specificity tyrosine-phosphorylation-regulated kinase 2	-8.96e-05	-5.85e-05	-0.24444	0.80689	0.972932
X22568.7	DSG4	Desmoglein-4	6.5e-05	0.00023991	0.244404	0.80692	0.972932
X17393.13	ACADS	Short-chain specific acyl-CoA dehydrogenase, mitochondrial	-0.000737	8.4e-05	0.244394	0.80693	0.972932
X2602.2	ANGPT2	Angiopoietin-2	-0.000845	0.000228328	0.244213	0.80707	0.972932
X4430.44	COLEC11	Collectin-11	not passQC in CSF	-0.000281527	-0.244185	0.80709	0.972932
X12370.30	APOF	Apolipoprotein F	0.000288	0.000335113	0.243912	0.8073	0.972932
X10546.2	TSPEAR	Thrombospondin-type laminin G domain and EAR repeat-containing protein	-0.000688	-0.000135875	-0.243847	0.80735	0.972932
X13124.20	ISLR2	Immunoglobulin superfamily containing leucine-rich repeat protein 2	-0.000201	0.000145133	0.243753	0.80742	0.972932
X24217.2	S100A8	Calgranulin A	-0.00085	8.16e-05	0.243757	0.80742	0.972932
X23615.4	TRMT112	TRM112-like protein	-0.000357	-0.000145007	-0.243696	0.80747	0.972932
X9251.28	MAN2B2	Epididymis-specific alpha-mannosidase	0.000235	0.000159724	0.243658	0.8075	0.972932
X15375.49	CPB1	Carboxypeptidase B	0.00147	0.000273374	0.243384	0.80771	0.972932
X17387.27	NFKBIB	NF-kappa-B inhibitor beta	-6.81e-05	9.45e-05	0.24319	0.80786	0.972932
X9218.7	FAS	Tumor necrosis factor receptor superfamily member 6	0.000107	-6.62e-05	-0.243107	0.80792	0.972932
X7258.5	PRG2	Bone marrow proteoglycan	8.72e-05	0.000109864	0.242887	0.80809	0.972932
X19175.18	MARCKSL1	MARCKS-related protein	0.002	9.69e-05	0.242574	0.80834	0.972932
X2900.53	CCL14	C-C motif chemokine 14	-0.000314	0.0002505	0.242232	0.8086	0.972932
X24643.21	CRYL1	Lambda-crystallin homolog	0.000304	0.000177367	0.242085	0.80871	0.972932
X20401.19	BUD31	Protein BUD31 homolog	5.13e-05	-6.95e-05	-0.24204	0.80875	0.972932
X23671.11	SPDL1	Protein Spindly	-8.91e-05	-5.64e-05	-0.241996	0.80878	0.972932
X7903.18	VAMP3	Vesicle-associated membrane protein 3	8.47e-05	-8.28e-05	-0.241908	0.80885	0.972932
X11146.4	TBX22	T-box transcription factor TBX22	0.000224	-5.48e-05	-0.241633	0.80906	0.972965
X21524.14	USP5	Ubiquitin carboxyl-terminal hydrolase 5	-0.000762	0.000145475	0.241198	0.8094	0.972965
X17410.5	CETN3	Centrin-3	-0.000353	-8.48e-05	-0.240912	0.80962	0.972965
X20922.4	PFN4	Profilin-4	1.94e-05	-8.02e-05	-0.240489	0.80995	0.972965
X10514.5	PTGDS	Prostaglandin-H2 D-isomerase	-3.16e-05	-0.000176413	-0.240351	0.81006	0.972965
X6624.94	WNT11	Protein Wnt-11	-7.06e-05	-5.03e-05	-0.240322	0.81008	0.972965
X13406.161	CD300C	CMRF35-like molecule 6	-6.28e-05	-0.000232193	-0.239808	0.81048	0.972965
X25957.5	SRY	Sex-determining region Y protein	-4.18e-05	7.79e-05	0.239772	0.81051	0.972965
X6431.68	PCYOX1	Prenylcysteine oxidase 1	-0.00121	-0.000196712	-0.2396	0.81064	0.972965
X8775.61	FAM24B	Protein FAM24B	0.000128	7.06e-05	0.239494	0.81072	0.972965
X17196.5	CLPP	ATP-dependent Clp protease proteolytic subunit, mitochondrial	-9.12e-05	-8.17e-05	-0.239445	0.81076	0.972965
X12668.7	VPS4B	Vacuolar protein sorting-associated protein 4B	-0.000245	8.23e-05	0.239274	0.81089	0.972965
X7141.21	MGAT4B	Alpha-1,3-mannosyl-glycoprotein 4-beta-N-acetylglucosaminyltransferase B	-0.00036	-0.000144238	-0.239001	0.8111	0.972965
X21721.6	CHST10	Carbohydrate sulfotransferase 10	-0.000107	5.47e-05	0.238816	0.81125	0.972965
X25963.2	XPO5	Exportin-5	-6.67e-05	0.000283387	0.238685	0.81135	0.972965
X24957.6	ESPN	Espin	-6.59e-05	-0.000205454	-0.238379	0.81159	0.972965
X11368.32	AK2	Adenylate kinase 2, mitochondrial	-0.000545	-0.000160454	-0.23795	0.81192	0.972965
X7957.2	SCG3	Secretogranin-3	7.26e-05	-0.000180699	-0.237927	0.81194	0.972965
X8906.60	LRTM2	Leucine-rich repeat and transmembrane domain-containing protein 2	-0.00209	-6.85e-05	-0.237894	0.81196	0.972965
X5034.79	PRSS2	Trypsin-2	0.000135	0.000331487	0.237819	0.81202	0.972965
X17200.50	KIR2DL1	Killer cell immunoglobulin-like receptor 2DL1	-0.000111	-8.54e-05	-0.237729	0.81209	0.972965
X7251.64	C1QTNF3	Complement C1q tumor necrosis factor-related protein 3	0.000116	0.000101106	0.237657	0.81215	0.972965
X6563.78	HSPA1A	Heat shock 70 kDa protein 1A	4.97e-05	-0.000127609	-0.237617	0.81218	0.972965
X2731.29	POR	NADPH--cytochrome P450 reductase	0.000464	-0.000205777	-0.237567	0.81222	0.972965
X12459.13	PLEKHA1	Pleckstrin homology domain-containing family A member 1	4.17e-05	0.000100371	0.236834	0.81279	0.973302
X8006.12	DNAJB12	DnaJ homolog subfamily B member 12	-0.00017	-0.000115323	-0.236806	0.81281	0.973302
X9409.11	TPSAB1	Tryptase beta-1	0.00249	-0.000228145	-0.236656	0.81292	0.973302
X22123.15	DLX2	Homeobox protein DLX-2	-0.000194	-0.000335216	-0.236196	0.81328	0.97346
X9223.11	MANF	Mesencephalic astrocyte-derived neurotrophic factor	0.000128	0.000150067	0.236131	0.81333	0.97346
X12597.68	ATG5	Autophagy protein 5	-0.000159	-0.000203471	-0.235418	0.81388	0.973951
X24928.20	MZT2A	Mitotic-spindle organizing protein 2A	7.24e-05	-5.05e-05	-0.235072	0.81415	0.974107
X11493.169	DYNLL2	Dynein light chain 2, cytoplasmic	0.001	0.000137784	0.234657	0.81448	0.974109
X17475.18	PBK	Lymphokine-activated killer T-cell-originated protein kinase	-0.000188	6.42e-05	0.234603	0.81452	0.974109
X19760.26	CPA1	Carboxypeptidase A1	-0.00154	0.000122101	0.234537	0.81457	0.974109
X3166.92	CD33	Myeloid cell surface antigen CD33	0.000709	-0.000278916	-0.234268	0.81478	0.974193
X22505.24	NADK2	NAD kinase 2, mitochondrial	-3.71e-05	9.75e-05	0.233886	0.81507	0.974209
X11593.21	CXCL9	C-X-C motif chemokine 9	0.000336	-5.38e-05	-0.233857	0.8151	0.974209
X25454.38	PRMT2	Protein arginine N-methyltransferase 2	not passQC in CSF	-9.68e-05	-0.233568	0.81532	0.974209
X10454.99	DNAJC16	DnaJ homolog subfamily C member 16	-0.000336	-0.000198064	-0.233408	0.81544	0.974209
X12656.1	KLC1	Kinesin light chain 1	-0.000365	-0.000232882	-0.233347	0.81549	0.974209
X14326.4	UBE2E1	Ubiquitin-conjugating enzyme E2 E1	0.000766	0.000129327	0.232432	0.8162	0.974604
X3521.16	CGA|TSHB	Thyroid Stimulating Hormone	0.000207	0.000279	0.232429	0.8162	0.974604
X17450.51	HARS1	Histidine--tRNA ligase, cytoplasmic	0.00113	-0.000117745	-0.231968	0.81656	0.974604
X17337.1	YY1	Transcriptional repressor protein YY1	-0.000516	7.54e-05	0.231954	0.81657	0.974604
X21183.1	DUSP10	Dual specificity protein phosphatase 10	-0.000163	9.15e-05	0.231661	0.8168	0.974604
X16606.85	AKR1B1	Aldose reductase	0.00197	0.000111276	0.231586	0.81686	0.974604
X24941.14	CLUH	Clustered mitochondria protein homolog	-0.000473	-9.13e-05	-0.231585	0.81686	0.974604
X12399.194	CCDC50	Coiled-coil domain-containing protein 50	0.0009	-0.00013359	-0.231118	0.81722	0.974604
X13104.32	EFNB1	Ephrin-B1	-7.35e-05	6.88e-05	0.230947	0.81736	0.974604
X25879.6	KAT5	Histone acetyltransferase KAT5	-1.07e-05	-0.000166671	-0.230857	0.81743	0.974604
X14023.84	IBSP	Bone sialoprotein 2	0.00109	0.000135108	0.230735	0.81752	0.974604
X21373.8	QTRT2	Queuine tRNA-ribosyltransferase subunit QTRTD1	-0.000377	-9.3e-05	-0.230138	0.81798	0.974604
X9913.4	RRBP1	Ribosome-binding protein 1	-0.00025	-0.000125078	-0.230103	0.81801	0.974604
X3445.53	IL15RA	Interleukin-15 receptor subunit alpha	-3.82e-05	-7.47e-05	-0.229816	0.81823	0.974604
X4130.71	FGF6	Fibroblast growth factor 6	-7.13e-06	0.00011007	0.229797	0.81825	0.974604
X7922.5	ADM	Adrenomedullin	-0.000242	-7.46e-05	-0.229785	0.81826	0.974604
X13963.7	TOLLIP	Toll-interacting protein	0.000225	0.000152504	0.229765	0.81827	0.974604
X7083.74	MATN4	Matrilin-4	0.000703	0.000209401	0.229628	0.81838	0.974604
X8762.38	CD70	CD70 antigen	-0.000152	-5.5e-05	-0.229435	0.81853	0.974604
X20577.5	FZD8	Frizzled-8	-0.00118	0.000118931	0.228921	0.81893	0.974604
X25100.11	CMIP	C-Maf-inducing protein	0.000124	-0.000139056	-0.228864	0.81897	0.974604
X11220.53	C10orf105	Uncharacterized protein C10orf105	6.66e-05	-5.94e-05	-0.22879	0.81903	0.974604
X15466.30	COL9A1	Collagen alpha-1(IX) chain	-0.000543	0.000125029	0.228798	0.81903	0.974604
X5764.4	GALNT2	Polypeptide N-acetylgalactosaminyltransferase 2	3.87e-05	6.59e-05	0.228409	0.81933	0.974619
X12827.37	RGS3	Regulator of G-protein signaling 3	-0.000133	7.04e-05	0.228255	0.81945	0.974619
X21935.16	UBE2H	Ubiquitin-conjugating enzyme E2 H	0.00032	9.5e-05	0.228018	0.81963	0.974619
X19617.5	PTGR1	Prostaglandin reductase 1	4.84e-05	-0.000283668	-0.227856	0.81976	0.974619
X7991.54	IQCF1	IQ domain-containing protein F1	0.000139	-0.000135777	-0.227816	0.81979	0.974619
X8941.4	NLGN3	Neuroligin-3	0.000174	7.8e-05	0.2277	0.81988	0.974619
X5264.65	CALR	Calreticulin	-0.000622	8.74e-05	0.227049	0.82039	0.974799
X3329.14	PGLYRP1	Peptidoglycan recognition protein 1	0.000191	-0.000330121	-0.226991	0.82043	0.974799
X2780.35	LTF	Lactotransferrin	0.00564	-0.000221216	-0.226967	0.82045	0.974799
X7127.3	APOA2	Apolipoprotein A-II	0.00013	-0.0001079	-0.226556	0.82077	0.974949
X20924.85	TCEAL1	Transcription elongation factor A protein-like 1	-0.000221	5.16e-05	0.226337	0.82094	0.974949
X8901.40	YWHAG	14-3-3 protein gamma	0.00405	9.55e-05	0.226178	0.82106	0.974949
X17799.9	PGLS	6-phosphogluconolactonase	0.000923	0.000106647	0.225576	0.82153	0.974949
X3222.11	SEMA3A	Semaphorin-3A	0.000194	-8.96e-05	-0.224931	0.82203	0.974949
X5139.32	UNC5C	Netrin receptor UNC5C	-0.000264	-0.000134147	-0.224871	0.82208	0.974949
X22091.14	UPB1	Beta-ureidopropionase	0.000269	7.31e-05	0.224859	0.82209	0.974949
X21492.19	CLUL1	Clusterin-like protein 1	-0.000659	-0.000148519	-0.224724	0.82219	0.974949
X23380.16	L3HYPDH	Trans-3-hydroxy-L-proline dehydratase	0.000177	0.000154794	0.224483	0.82238	0.974949
X11239.49	TMPRSS6	Transmembrane protease serine 6	-0.000201	0.00051776	0.22447	0.82239	0.974949
X16854.17	LSM4	U6 snRNA-associated Sm-like protein LSm4	-0.000354	6.9e-05	0.224459	0.8224	0.974949
X22141.59	PFKFB1	6-phosphofructo-2-kinase/fructose-2,6-bisphosphatase 1	-0.000681	-0.000110136	-0.224449	0.82241	0.974949
X7980.72	B3GNT2	N-acetyllactosaminide beta-1,3-N-acetylglucosaminyltransferase 2	-0.000335	-8.26e-05	-0.224436	0.82242	0.974949
X16751.15	NPPB	Natriuretic peptides B	-4.99e-05	9.8e-05	0.224296	0.82253	0.974949
X6232.54	CD86	T-lymphocyte activation antigen CD86	0.000274	-0.000102141	-0.223763	0.82294	0.975187
X23623.48	NUDT11	Diphosphoinositol polyphosphate phosphohydrolase 3-beta	0.000149	0.000116621	0.223673	0.82301	0.975187
X6214.84	IFNA8	Interferon alpha-8	1.32e-05	0.000118309	0.223415	0.82321	0.975258
X19144.9	TCF4	Transcription factor 4	-0.000476	-0.000196122	-0.223083	0.82347	0.975342
X6079.59	PXYLP1	2-phosphoxylose phosphatase 1	0.000653	-5.75e-05	-0.222965	0.82356	0.975342
X21435.143	SRPK2	Serine/threonine-protein kinase SRPK2	8.87e-05	-0.000197152	-0.222753	0.82373	0.975378
X12548.75	RRAGC	Ras-related GTP-binding protein C	-1.81e-05	7.88e-05	0.222273	0.8241	0.975651
X12543.76	ZNF560	Zinc finger protein 560	6.7e-05	0.00010533	0.222036	0.82429	0.97571
X17823.40	SNRPD2	Small nuclear ribonucleoprotein Sm D2	-0.000617	-7.96e-05	-0.22134	0.82483	0.97609
X11352.42	TTN	Titin	2.67e-05	-7.98e-05	-0.221011	0.82508	0.97609
X20461.58	FAM50A	Protein FAM50A	-0.000144	5.53e-05	0.220954	0.82513	0.97609
X23350.66	FAM118B	Protein FAM118B	-0.0011	-0.000137341	-0.220901	0.82517	0.97609
X22378.2	KRT34	Keratin 34	0.00209	-0.000110273	-0.220492	0.82549	0.976303
X20586.18	CNTN3	Contactin-3	-0.000404	-0.000145492	-0.220273	0.82566	0.976339
X24201.86	PAGE4	G antigen family C member 1	-0.000323	-8.8e-05	-0.220026	0.82585	0.976388
X25105.70	EIF2A	Eukaryotic translation initiation factor 2A	0.000179	8.52e-05	0.219544	0.82623	0.976388
X11666.72	RGS8	Regulator of G-protein signaling 8	-0.000153	-7.5e-05	-0.219459	0.82629	0.976388
X8233.2	ITIH5	Inter-alpha-trypsin inhibitor heavy chain H5	0.000101	-0.000139423	-0.219402	0.82634	0.976388
X24958.3	RFX5	DNA-binding protein RFX5	-0.000481	0.000114428	0.219279	0.82643	0.976388
X12734.112	KIF22	Kinesin-like protein KIF22	-0.000447	-7.84e-05	-0.219088	0.82658	0.976388
X5353.89	IL1RN	Interleukin-1 receptor antagonist protein	not passQC in CSF	-0.000147276	-0.218826	0.82679	0.976388
X6647.55	UBC	PolyUbiquitin K63-linked	-0.00141	-0.000119389	-0.218779	0.82682	0.976388
X22993.9	CCL22	C-C motif chemokine 22	not passQC in CSF	-0.000193983	-0.218549	0.827	0.976436
X13465.5	RCAN1	Calcipressin-1	-0.000161	0.000109874	0.21818	0.82729	0.97659
X5098.79	KLRF1	Killer cell lectin-like receptor subfamily F member 1	7.54e-05	4.65e-05	0.218025	0.82741	0.97659
X13622.16	PPP2R5A	Serine/threonine-protein phosphatase 2A 56 kDa regulatory subunit alpha isoform	0.000256	0.000118002	0.217746	0.82763	0.976684
X13609.11	GTF2I	General transcription factor II-I	3.55e-05	6.18e-05	0.217302	0.82797	0.976768
X6462.12	TIMP4	Metalloproteinase inhibitor 4	7.44e-05	0.000177636	0.217051	0.82817	0.976768
X13625.19	SSB	Lupus La protein:HTH La-type RNA-binding domain	0.000192	-7.54e-05	-0.216965	0.82824	0.976768
X18171.25	CXCL11	C-X-C motif chemokine 11	-0.000208	-5.26e-05	-0.216917	0.82827	0.976768
X11566.48	KRT72	Keratin, type II cytoskeletal 72	6.41e-05	-6.87e-05	-0.216571	0.82854	0.976768
X23287.109	NDUFB6	NADH dehydrogenase	-0.00049	-0.000111556	-0.216575	0.82854	0.976768
X20130.144	CSNK1G1	Casein kinase I isoform gamma-1	-0.00024	-0.000151349	-0.216214	0.82882	0.976922
X5748.20	ASAH1	Acid ceramidase	0.000335	0.000101526	0.216044	0.82895	0.976922
X19228.11	BAG2	BAG family molecular chaperone regulator 2	6.25e-05	-8.47e-05	-0.215324	0.82952	0.977183
X10070.22	PLCG2	1-phosphatidylinositol 4,5-bisphosphate phosphodiesterase gamma-2	0.000204	-0.000118439	-0.215257	0.82957	0.977183
X8252.2	NOTUM	Palmitoleoyl-protein carboxylesterase NOTUM	-0.000959	0.000198647	0.214838	0.82989	0.977183
X21135.16	SF3B6	Splicing factor 3B subunit 6	8.37e-05	-5.08e-05	-0.214823	0.82991	0.977183
X14309.8	HNRNPH1	Heterogeneous nuclear ribonucleoprotein H	-0.000719	-0.000105396	-0.214075	0.83049	0.977183
X18289.16	CCL15	C-C motif chemokine 15	0.000908	-0.000183261	-0.214072	0.83049	0.977183
X8315.5	DEFB119	Beta-defensin 119	-3.33e-05	5.67e-05	0.213825	0.83068	0.977183
X18458.4	PTGES2	Prostaglandin E synthase 2	0.000214	-9.3e-05	-0.213695	0.83079	0.977183
X12538.19	RGS7	Regulator of G-protein signaling 7	-0.000245	0.000122898	0.213569	0.83088	0.977183
X10043.31	BRD4	Bromodomain-containing protein 4	5.89e-05	-5.43e-05	-0.213373	0.83104	0.977183
X7092.7	PDILT	Protein disulfide-isomerase-like protein of the testis	1.54e-05	6.48e-05	0.213	0.83133	0.977183
X19135.5	NT5C3B	7-methylguanosine phosphate-specific 5'-nucleotidase	0.000451	0.000129589	0.212848	0.83145	0.977183
X23183.6	RNF31	E3 ubiquitin-protein ligase RNF31	-9.05e-05	0.000191689	0.212836	0.83145	0.977183
X9061.3	ARHGEF10	Rho guanine nucleotide exchange factor 10	0.000124	-6.72e-05	-0.212829	0.83146	0.977183
X6927.7	NDST1	Bifunctional heparan sulfate N-deacetylase/N-sulfotransferase 1	-0.000295	-7.36e-05	-0.212603	0.83164	0.977183
X5743.82	CARTPT	Cocaine- and amphetamine-regulated transcript protein	-3.56e-05	6.91e-05	0.212589	0.83165	0.977183
X13748.4	CCL8	C-C motif chemokine 8	0.00014	0.000151574	0.212531	0.83169	0.977183
X8107.12	TMEM234	Transmembrane protein 234	0.00017	6.99e-05	0.212533	0.83169	0.977183
X11592.1	ELAVL1	ELAV-like protein 1	-3.1e-05	-8.43e-05	-0.211292	0.83266	0.977713
X4188.1	AKR7A2	Aflatoxin B1 aldehyde reductase member 2	0.00032	-0.00014013	-0.21119	0.83274	0.977713
X24953.27	KIF3B	Kinesin-like protein KIF3B	-8.54e-05	5.25e-05	0.211101	0.83281	0.977713
X10908.2	GALNT13	Polypeptide N-acetylgalactosaminyltransferase 13	-0.000694	8.14e-05	0.210775	0.83306	0.977713
X8767.44	ECE1	Endothelin-converting enzyme 1:Cytoplasmic domain	-0.000298	5.19e-05	0.210555	0.83323	0.977713
X24944.12	REPS2	RalBP1-associated Eps domain-containing protein 2	-7.53e-05	-0.000105536	-0.210486	0.83329	0.977713
X18271.43	OXSM	3-oxoacyl-[acyl-carrier-protein] synthase, mitochondrial	0.000112	-0.00021788	-0.210465	0.8333	0.977713
X14337.1	TRAPPC3	Trafficking protein particle complex subunit 3	0.00018	0.000118025	0.210419	0.83334	0.977713
X13506.10	DUS2	tRNA-dihydrouridine(20) synthase [NAD(P)+]-like	-0.000239	0.000117667	0.209901	0.83374	0.977713
X5014.49	NCK1	Cytoplasmic protein NCK1	1.04e-05	8.89e-05	0.209892	0.83375	0.977713
X10833.64	HHIP	Hedgehog-interacting protein	-3.88e-05	-0.00010735	-0.209868	0.83377	0.977713
X7860.9	HERC4	Probable E3 ubiquitin-protein ligase HERC4	-4.07e-05	-5.29e-05	-0.209735	0.83387	0.977713
X5822.22	GDNF	Glial cell line-derived neurotrophic factor	0.000131	-5.23e-05	-0.209494	0.83406	0.977713
X13548.53	PLPP4	Phosphatidate phosphatase PPAPDC1A	-0.000205	7.77e-05	0.209297	0.83422	0.977713
X3508.78	CCL22	C-C motif chemokine 22	0.00053	0.000189638	0.209209	0.83429	0.977713
X14747.9	CRLF1	Cytokine receptor-like factor 1	-0.000215	0.000128809	0.209092	0.83438	0.977713
X2906.55	IL4	Interleukin-4	8.33e-05	-5.85e-05	-0.208887	0.83454	0.977736
X8933.84	MEF2C	Myocyte-specific enhancer factor 2C	-0.000277	-5.09e-05	-0.208625	0.83474	0.977736
X6626.81	CHST12	Carbohydrate sulfotransferase 12	-0.000336	-9.86e-05	-0.208289	0.835	0.977736
X15310.61	PRC1	Protein regulator of cytokinesis 1	-0.000135	5.64e-05	0.2082	0.83507	0.977736
X8750.46	VCL	Vinculin	0.000113	8.9e-05	0.208119	0.83514	0.977736
X8092.29	IL6R	Interleukin-6 receptor subunit alpha	0.000634	0.000147572	0.20785	0.83535	0.977736
X8520.8	ADAM30	Disintegrin and metalloproteinase domain-containing protein 30	8.84e-06	6.34e-05	0.207643	0.83551	0.977736
X4240.31	PKM	Pyruvate kinase PKM	-4.71e-05	-0.000126878	-0.207629	0.83552	0.977736
X19483.16	KDSR	3-ketodihydrosphingosine reductase	-0.00116	-7.22e-05	-0.207124	0.83591	0.977958
X10073.22	TDP1	Tyrosyl-DNA phosphodiesterase 1	0.000121	6.17e-05	0.207027	0.83599	0.977958
X21976.4	IKBKG	I-kappa-B kinase gamma	-0.000111	0.000232723	0.206639	0.83629	0.97811
X3437.80	FLT3	Receptor-type tyrosine-protein kinase FLT3	-0.000473	-7.28e-05	-0.206335	0.83653	0.97811
X9443.137	CTSK	Cathepsin K	0.000299	0.000135304	0.206318	0.83654	0.97811
X5596.75	CD5	T-cell surface glycoprotein CD5:Extracellular domain	0.00264	-0.000145687	-0.205618	0.83709	0.978367
X11164.7	TENM2	Teneurin-2	4e-05	6.02e-05	0.205527	0.83716	0.978367
X21340.38	HLF	Hepatic leukemia factor	-0.00043	8.35e-05	0.205334	0.83731	0.978367
X19587.12	KPNA1	Importin subunit alpha-5	-0.000263	9.47e-05	0.20532	0.83732	0.978367
X11692.21	SHC4	SHC-transforming protein 4	-2.8e-06	5.35e-05	0.204983	0.83759	0.978519
X22474.28	HOXC11	Homeobox protein Hox-C11	not passQC in CSF	-9.99e-05	-0.204483	0.83798	0.978811
X3414.40	BMX	Cytoplasmic tyrosine-protein kinase BMX	0.000321	-5.85e-05	-0.204038	0.83832	0.978999
X14079.14	IL18R1	Interleukin-18 receptor 1	-0.000397	0.000141595	0.203843	0.83848	0.978999
X17453.34	CP	Ceruloplasmin	-0.000251	6.89e-05	0.20351	0.83874	0.978999
X17698.15	WBP2	WW domain-binding protein 2	0.000527	8.62e-05	0.203506	0.83874	0.978999
X23611.16	MARVELD2	MARVEL domain-containing protein 2	-0.000146	8.96e-05	0.202855	0.83925	0.978999
X15636.49	SORCS1	VPS10 domain-containing receptor SorCS1	-0.000839	7.38e-05	0.20274	0.83934	0.978999
X23637.55	RNF25	E3 ubiquitin-protein ligase RNF25	3.28e-05	-6.02e-05	-0.20225	0.83972	0.978999
X6941.11	SUMF1	Sulfatase-modifying factor 1	-0.000201	0.000126722	0.202243	0.83973	0.978999
X5598.3	GREM2	Gremlin-2	0.000145	-0.000105605	-0.201918	0.83998	0.978999
X23597.11	AGFG2	Arf-GAP domain and FG repeat-containing protein 2	-0.000123	-0.000182123	-0.201676	0.84017	0.978999
X24651.1	RTN1	Reticulon-1	-0.00023	-0.000113507	-0.20143	0.84036	0.978999
X12817.1	GEM	GTP-binding protein GEM	-0.000205	0.000200521	0.201378	0.8404	0.978999
X9582.93	SUSD1	Sushi domain-containing protein 1	-4.32e-06	5.88e-05	0.200687	0.84094	0.978999
X23311.19	RPP25	Ribonuclease P protein subunit p25	-1.32e-05	-9.59e-05	-0.200561	0.84104	0.978999
X9313.27	CBLN1	Cerebellin-1	-0.000769	0.000233012	0.200566	0.84104	0.978999
X11241.8	ASL	Argininosuccinate lyase	0.000536	-0.000265081	-0.200493	0.8411	0.978999
X5757.45	GNAS	Neuroendocrine secretory protein 55	-0.000164	-5.54e-05	-0.200328	0.84122	0.978999
X3723.1	NPPB	Brain natriuretic peptide 32	-2.94e-05	4.91e-05	0.200242	0.84129	0.978999
X4904.7	CASP2	Caspase-2	9.84e-05	6.56e-05	0.200068	0.84143	0.978999
X19774.8	HBG2	Hemoglobin subunit gamma-2	0.00651	0.000105004	0.200048	0.84144	0.978999
X5462.62	FCN3	Ficolin-3	0.000225	0.000137181	0.199345	0.84199	0.978999
X23386.38	NA	T-complex protein 10A homolog 2	-0.000311	0.000129941	0.19932	0.84201	0.978999
X4294.16	SPHK1	Sphingosine kinase 1	9.11e-05	-0.000145869	-0.198906	0.84234	0.978999
X22148.135	FOXP3	Forkhead box protein P3	-0.000199	-6.38e-05	-0.198801	0.84242	0.978999
X16802.31	OCIAD1	OCIA domain-containing protein 1	-0.000252	-6.49e-05	-0.198663	0.84253	0.978999
X8364.74	UST	Uronyl 2-sulfotransferase	-0.0021	9.91e-05	0.198588	0.84259	0.978999
X3581.53	AHSG	Alpha-2-HS-glycoprotein	7.11e-05	7.83e-05	0.198534	0.84263	0.978999
X24211.25	HMGCL	Hydroxymethylglutaryl-CoA lyase, mitochondrial	-0.000789	0.000177173	0.198358	0.84276	0.978999
X23294.19	MLX	Max-like protein X	-0.000635	-9.49e-05	-0.197324	0.84357	0.978999
X8929.7	BDP1	Transcription factor TFIIIB component B'' homolog	-7.71e-05	-6.77e-05	-0.197257	0.84363	0.978999
X17326.44	DUSP23	Dual specificity protein phosphatase 23	-1.9e-05	5.56e-05	0.197148	0.84371	0.978999
X13053.6	SLC6A14	Sodium- and chloride-dependent neutral and basic amino acid transporter B(0+)	0.000176	-9.05e-05	-0.196791	0.84399	0.978999
X5114.65	PRLR	Prolactin receptor	4.77e-05	4.87e-05	0.196718	0.84405	0.978999
X9128.34	FLRT3	Leucine-rich repeat transmembrane protein FLRT3:Cytoplasmic domain	-0.000229	5.02e-05	0.19664	0.84411	0.978999
X9339.204	FKBP2	Peptidyl-prolyl cis-trans isomerase FKBP2	-0.000339	-8.59e-05	-0.196398	0.8443	0.978999
X19353.25	OSTM1	Osteopetrosis-associated transmembrane protein 1	8.43e-05	4.54e-05	0.196369	0.84432	0.978999
X10041.3	HNF4A	Hepatocyte nuclear factor 4-alpha	0.000156	-0.000152247	-0.196263	0.8444	0.978999
X19196.73	HOPX	Homeodomain-only protein	0.00142	8.06e-05	0.196164	0.84448	0.978999
X12712.9	HMG20A	High mobility group protein 20A	-0.000243	-5.51e-05	-0.196143	0.8445	0.978999
X11186.12	TMEM52	Transmembrane protein 52	-2.06e-05	-9.05e-05	-0.195979	0.84463	0.978999
X5103.30	CD200R1	Cell surface glycoprotein CD200 receptor 1:Isoform 4, Extracellular Domain	0.000115	-4.98e-05	-0.195801	0.84477	0.978999
X6627.25	PNLIPRP1	Inactive pancreatic lipase-related protein 1	0.000211	0.000211368	0.195748	0.84481	0.978999
X20089.172	SULT1C4	Sulfotransferase 1C4	-3.86e-07	5.06e-05	0.195382	0.84509	0.978999
X8237.56	SOSTDC1	Sclerostin domain-containing protein 1	0.000124	-6.56e-05	-0.195343	0.84512	0.978999
X11198.37	CREB3L1	Cyclic AMP-responsive element-binding protein 3-like protein 1	-0.000215	4.68e-05	0.195282	0.84517	0.978999
X2979.8	CXCL5	C-X-C motif chemokine 5	-6.81e-05	-5.5e-05	-0.195146	0.84528	0.978999
X7104.71	CABP7	Calcium-binding protein 7	-0.0004	0.000109106	0.19467	0.84565	0.978999
X3798.71	CA9	Carbonic anhydrase 9	0.000135	8.11e-05	0.19454	0.84575	0.978999
X15467.10	CTHRC1	Collagen triple helix repeat-containing protein 1	0.000303	-0.000115137	-0.194483	0.8458	0.978999
X6415.90	CPN2	Carboxypeptidase N subunit 2	0.00106	-0.000108778	-0.194212	0.84601	0.978999
X24255.38	EPN1	Epsin-1	0.0013	8.17e-05	0.19416	0.84605	0.978999
X15480.2	VNN2	Vascular non-inflammatory molecule 2	0.00203	0.000183234	0.194134	0.84607	0.978999
X23268.15	FRG1	Protein FRG1	-1.14e-05	6.12e-05	0.194135	0.84607	0.978999
X6371.50	ANGPTL7	Angiopoietin-related protein 7	0.000242	-5.03e-05	-0.194098	0.8461	0.978999
X24253.5	GSPT2	Eukaryotic peptide chain release factor GTP-binding subunit ERF3B	-0.000366	-7.35e-05	-0.194088	0.84611	0.978999
X7826.1	DCLK3	Serine/threonine-protein kinase DCLK3	0.000125	5.58e-05	0.194052	0.84614	0.978999
X13044.5	TSG101	Tumor susceptibility gene 101 protein	0.000368	0.000108389	0.193926	0.84623	0.978999
X24426.191	CTNNA1	Catenin alpha-1	0.000343	9.94e-05	0.193883	0.84627	0.978999
X25409.5	CCDC140	Coiled-coil domain-containing protein 140	0.000105	-7.66e-05	-0.193568	0.84651	0.979114
X13942.140	SPSB1	SPRY domain-containing SOCS box protein 1	0.000128	7.3e-05	0.192741	0.84716	0.979507
X9068.17	JAKMIP3	Janus kinase and microtubule-interacting protein 3	-0.000188	7.12e-05	0.192729	0.84717	0.979507
X7895.108	MRAP	Melanocortin-2 receptor accessory protein	-3.45e-06	-4.98e-05	-0.192602	0.84727	0.979507
X11231.12	FDX2	Adrenodoxin-like protein, mitochondrial	6.97e-05	9.11e-05	0.192373	0.84745	0.979553
X13605.16	ANXA10	Annexin A10	-4.52e-06	6.18e-05	0.191971	0.84776	0.979586
X14291.53	AGAP2	Arf-GAP with GTPase, ANK repeat and PH domain-containing protein 2	0.000774	0.000122326	0.191812	0.84789	0.979586
X17726.3	SAR1A	GTP-binding protein SAR1a	-4.24e-05	0.00016234	0.19171	0.84797	0.979586
X17320.19	AASDHPPT	L-aminoadipate-semialdehyde dehydrogenase-phosphopantetheinyl transferase	0.00172	9.13e-05	0.191624	0.84804	0.979586
X13059.33	RFK	Riboflavin kinase	0.000101	-9e-05	-0.19128	0.84831	0.979678
X2644.11	PRKCA	Protein kinase C alpha type	-1.63e-05	-0.00015227	-0.191158	0.8484	0.979678
X15542.19	CKMT1A	Creatine kinase U-type, mitochondrial	0.00401	-0.000285584	-0.190173	0.84917	0.979705
X20987.21	SIX6	Homeobox protein SIX6	-7.89e-05	6.27e-05	0.189956	0.84934	0.979705
X10721.76	HSPA1A	Heat shock 70 kDa protein 1A	-0.00159	9.83e-05	0.18982	0.84945	0.979705
X16753.46	COL6A2	Collagen alpha-2(VI) chain	0.000403	-5.38e-05	-0.189584	0.84964	0.979705
X23658.1	NARS2	Probable asparagine--tRNA ligase, mitochondrial	-4.62e-05	4.28e-05	0.189584	0.84964	0.979705
X5526.53	TNFRSF18	Tumor necrosis factor receptor superfamily member 18	-0.000114	0.000106173	0.189543	0.84967	0.979705
X12923.51	KRT17	Keratin, type I cytoskeletal 17	4e-05	-5.38e-05	-0.189351	0.84982	0.979705
X12333.87	RPIA	Ribose-5-phosphate isomerase	-4.29e-05	9.19e-05	0.18934	0.84983	0.979705
X6384.19	WFDC3	WAP four-disulfide core domain protein 3	0.000177	0.000129574	0.188763	0.85028	0.979705
X17795.176	LSM1	U6 snRNA-associated Sm-like protein LSm1	-4.03e-05	0.000171514	0.18862	0.85039	0.979705
X12633.3	PTPN9	Tyrosine-protein phosphatase non-receptor type 9	-0.000159	-5.74e-05	-0.188457	0.85052	0.979705
X24712.6	GTPBP10	GTP-binding protein 10	0.000334	7.51e-05	0.188392	0.85057	0.979705
X23524.2	NTAN1	Protein N-terminal asparagine amidohydrolase	4.22e-05	9.3e-05	0.188367	0.85059	0.979705
X5033.27	TPM1	Tropomyosin alpha-1 chain	2.16e-05	7.52e-05	0.188323	0.85062	0.979705
X17787.1	ECHS1	Enoyl-CoA hydratase, mitochondrial	-0.00037	-0.000264523	-0.188209	0.85071	0.979705
X15583.18	FCRLB	Fc receptor-like B	-7.96e-05	-9.49e-05	-0.187556	0.85122	0.979705
X13660.76	ANGPT2	Angiopoietin-2	-0.000846	0.000175767	0.187521	0.85125	0.979705
X15582.25	FCN1	Ficolin-1	0.000197	0.000123278	0.187521	0.85125	0.979705
X8967.6	DUSP26	Dual specificity protein phosphatase 26	-0.000379	0.000104464	0.187483	0.85128	0.979705
X5223.59	GCKR	Glucokinase regulatory protein	-7.45e-05	4.32e-05	0.18728	0.85144	0.979705
X5178.5	PDE7A	High affinity cAMP-specific 3',5'-cyclic phosphodiesterase 7A	0.000101	-4.59e-05	-0.187164	0.85153	0.979705
X11601.26	DHX8	ATP-dependent RNA helicase DHX8	-2.01e-07	6.75e-05	0.186773	0.85184	0.979705
X18383.9	FKBP3	Peptidyl-prolyl cis-trans isomerase FKBP3	not passQC in CSF	0.000114254	0.18675	0.85186	0.979705
X8239.223	BCHE	Cholinesterase	0.000308	-9.96e-05	-0.186704	0.85189	0.979705
X12329.21	RPS6KA1	Ribosomal protein S6 kinase alpha-1	-0.000313	0.000112536	0.186655	0.85193	0.979705
X17721.82	GAS7	Growth arrest-specific protein 7	0.000816	5.06e-05	0.185476	0.85286	0.980556
X6649.51	NTN1	Netrin-1	0.00138	8.88e-05	0.185353	0.85295	0.980556
X12895.28	DGKB	Diacylglycerol kinase beta	-9.89e-05	-6.54e-05	-0.184935	0.85328	0.980624
X22500.9	MED11	Mediator of RNA polymerase II transcription subunit 11	-0.000485	-9.51e-05	-0.18492	0.85329	0.980624
X16323.8	NRXN3	Neurexin-3	-5.9e-05	0.000112404	0.184463	0.85365	0.980876
X6264.9	CCN1	Protein CYR61	-0.000195	-9.35e-05	-0.183987	0.85402	0.981101
X14100.63	C1QC	Complement C1q subcomponent subunit C	0.000602	-0.0001704	-0.183579	0.85434	0.981101
X4423.77	BCL2L1	Bcl-2-like protein 1	-9.22e-06	-8.04e-05	-0.183536	0.85438	0.981101
X11278.4	COL11A2	Collagen alpha-2(XI) chain	-0.000155	-0.000175465	-0.183452	0.85444	0.981101
X6382.17	MANBA	Beta-mannosidase	-0.000405	0.00010282	0.182951	0.85484	0.981101
X13392.13	ATP1B1	Sodium/potassium-transporting ATPase subunit beta-1	-0.000109	-0.00012916	-0.182892	0.85488	0.981101
X21909.2	ITGA5|ITGB1	Integrin a5b1	4.06e-05	4.23e-05	0.182641	0.85508	0.981101
X9227.15	PDCD1	Programmed cell death protein 1	not passQC in CSF	-7.04e-05	-0.182629	0.85509	0.981101
X6421.52	IFNA16	Interferon alpha-16	2.48e-05	-8.11e-05	-0.1826	0.85511	0.981101
X8931.124	G0S2	G0/G1 switch protein 2	-0.000184	-7.44e-05	-0.182161	0.85546	0.981318
X20539.4	DEFA3	Neutrophil defensin 3	-8.98e-06	0.000321237	0.182005	0.85558	0.981318
X4493.92	IL11	Interleukin-11	0.00026	-5.03e-05	-0.181301	0.85613	0.981395
X13570.43	HDLBP	Vigilin	-0.000214	-0.000116512	-0.181223	0.85619	0.981395
X7854.38	NCR3LG1	Natural cytotoxicity triggering receptor 3 ligand 1	-0.000246	-4.99e-05	-0.181223	0.85619	0.981395
X9723.105	MMRN2	Multimerin-2	-0.000343	7.59e-05	0.181206	0.85621	0.981395
X12843.6	ZNF410	Zinc finger protein 410	4.35e-05	-6.15e-05	-0.181029	0.85635	0.981395
X2732.58	NANOG	Homeobox protein NANOG	3.83e-05	-4.93e-05	-0.180673	0.85662	0.98153
X8817.29	CENPV	Centromere protein V	0.000504	-8.53e-05	-0.18035	0.85688	0.98153
X18270.10	TAF10	Transcription initiation factor TFIID subunit 10	-0.000346	-7.78e-05	-0.180121	0.85706	0.98153
X11149.3	TLR1	Toll-like receptor 1:Cytoplasmic domain	-0.000155	7.05e-05	0.18002	0.85714	0.98153
X12357.41	SNAP29	Synaptosomal-associated protein 29	-0.000177	-7.81e-05	-0.179981	0.85717	0.98153
X3624.3	PRSS27	Serine protease 27	-0.00132	6.07e-05	0.179753	0.85735	0.981574
X21802.53	NEIL1	Endonuclease 8-like 1	not passQC in CSF	-6.98e-05	-0.179557	0.8575	0.981574
X14151.4	ISG15	Ubiquitin-like protein ISG15	0.000801	-0.00018733	-0.179387	0.85763	0.981574
X20996.107	SDHAF1	Succinate dehydrogenase assembly factor 1, mitochondrial	-6.21e-05	-4.29e-05	-0.178876	0.85803	0.981588
X2773.50	IL10	Interleukin-10	-0.000202	5.97e-05	0.17848	0.85835	0.981588
X4464.10	SIGLEC1	Sialoadhesin	-8.59e-05	7.15e-05	0.178445	0.85837	0.981588
X12409.90	RAB7B	Ras-related protein Rab-7b	0.000265	-5.43e-05	-0.178174	0.85859	0.981588
X8687.26	TMEM106B	Transmembrane protein 106B	-0.000288	-5.32e-05	-0.178087	0.85865	0.981588
X14065.11	CD5	T-cell surface glycoprotein CD5:Cytoplasmic domain	0.000153	-5.28e-05	-0.177509	0.85911	0.981588
X19579.5	DEFA1	Neutrophil defensin 1	-0.000126	3.98e-05	0.177329	0.85925	0.981588
X4137.57	IL25	Interleukin-25	-4.4e-05	-6.97e-05	-0.177273	0.85929	0.981588
X13529.39	NAP1L2	Nucleosome assembly protein 1-like 2	0.000337	-5.46e-05	-0.176686	0.85975	0.981588
X22801.83	TERB2	Telomere repeats-binding bouquet formation protein 2	-0.000586	-7.17e-05	-0.176642	0.85979	0.981588
X15346.31	IFNG	Interferon gamma	-0.000248	-7.04e-05	-0.176531	0.85988	0.981588
X16900.29	MDGA1	MAM domain-containing glycosylphosphatidylinositol anchor protein 1	0.000471	0.000177856	0.176359	0.86001	0.981588
X19277.4	TSTD1	Thiosulfate sulfurtransferase/rhodanese-like domain-containing protein 1	0.00142	0.000146314	0.176233	0.86011	0.981588
X21383.37	NARS1	Asparaginyl-tRNA synthetase, cytoplasmic	-0.000237	9e-05	0.175963	0.86032	0.981588
X22393.130	CCDC59	Thyroid transcription factor 1-associated protein 26	-3.3e-05	5.96e-05	0.175921	0.86036	0.981588
X20213.82	HSPA6	Heat shock 70 kDa protein 6	-4.35e-05	8.12e-05	0.175823	0.86043	0.981588
X3024.18	SERPINF2	Alpha-2-antiplasmin	-0.000168	-5.92e-05	-0.17572	0.86051	0.981588
X5677.15	C2orf66	Uncharacterized protein C2orf66	0.000315	-6.69e-05	-0.175721	0.86051	0.981588
X3182.38	ENTPD1	Ectonucleoside triphosphate diphosphohydrolase 1	2.81e-05	-5.26e-05	-0.175709	0.86052	0.981588
X11670.18	GPR101	Probable G-protein coupled receptor 101	-0.000309	-5.34e-05	-0.175678	0.86055	0.981588
X21793.4	CEP43	FGFR1 oncogene partner	-0.00105	-4.56e-05	-0.175339	0.86081	0.981588
X4468.21	SPHK2	Sphingosine kinase 2	-0.000259	4.35e-05	0.174993	0.86109	0.981588
X12448.246	NMT1	Glycylpeptide N-tetradecanoyltransferase 1	-4.03e-05	-0.000118014	-0.174748	0.86128	0.981588
X13681.173	CSNK2A2	Casein kinase II subunit alpha'	2.71e-05	3.94e-05	0.174353	0.86159	0.981588
X20436.93	TPGS2	Tubulin polyglutamylase complex subunit 2	not passQC in CSF	-5.54e-05	-0.174306	0.86162	0.981588
X7951.146	FCRL2	Fc receptor-like protein 2	7.6e-05	6.92e-05	0.174269	0.86165	0.981588
X22432.83	SRPK1	Serine/threonine-protein kinase SRPK1	0.000341	-8.7e-05	-0.174071	0.86181	0.981588
X24899.13	EPS8L1	Epidermal growth factor receptor kinase substrate 8-like protein 1	-7.11e-05	-7.36e-05	-0.174011	0.86186	0.981588
X4924.32	MMP1	Interstitial collagenase	-0.000361	0.000314197	0.173822	0.86201	0.981588
X7123.25	MRPL52	39S ribosomal protein L52, mitochondrial	-7.01e-05	4.02e-05	0.173721	0.86208	0.981588
X6494.60	SPACA5	Sperm acrosome-associated protein 5	0.000327	5.9e-05	0.173614	0.86217	0.981588
X4956.2	EREG	Epiregulin	0.000112	8.88e-05	0.173545	0.86222	0.981588
X21933.7	UBA7	Ubiquitin-like modifier-activating enzyme 7	-0.00043	-0.000136653	-0.173316	0.8624	0.981588
X15574.37	CCNA2	Cyclin-A2	4.34e-05	-4.83e-05	-0.173294	0.86242	0.981588
X20139.57	SH3GL2	Endophilin-A1	0.0014	0.000131601	0.17236	0.86315	0.981937
X8253.2	POMGNT1	Protein O-linked-mannose beta-1,2-N-acetylglucosaminyltransferase 1	-9.64e-05	5.06e-05	0.172362	0.86315	0.981937
X24427.33	INPP4B	Type II inositol-3,4-bisphosphate 4-phosphatase	-0.000805	7.72e-05	0.172006	0.86343	0.981937
X24440.11	KCTD3	BTB/POZ domain-containing protein KCTD3	-5.58e-05	5.55e-05	0.172014	0.86343	0.981937
X9937.7	GJA1	Gap junction alpha-1 protein	3.62e-05	-4.48e-05	-0.172006	0.86343	0.981937
X13043.157	ATAD2	ATPase family AAA domain-containing protein 2	5.09e-05	-4.73e-05	-0.171304	0.86398	0.982138
X13544.9	ARHGAP45	Rho GTPase-activating protein 45	-0.000544	-0.000161001	-0.171236	0.86404	0.982138
X3646.7	TEC	Tyrosine-protein kinase Tec	-0.00081	7.9e-05	0.171133	0.86412	0.982138
X8890.9	TMEM132B	Transmembrane protein 132B	-0.00141	-9.9e-05	-0.171069	0.86417	0.982138
X5383.14	TNFRSF13C	Tumor necrosis factor receptor superfamily member 13C	0.000335	9.23e-05	0.170891	0.86431	0.982138
X6439.59	C14orf93	Uncharacterized protein C14orf93	-0.000955	0.000102439	0.170428	0.86467	0.98217
X4563.61	PLCG1	1-phosphatidylinositol 4,5-bisphosphate phosphodiesterase gamma-1	0.000275	-4.92e-05	-0.17037	0.86472	0.98217
X11510.51	APOL1	Apolipoprotein L1	0.000707	-0.000137726	-0.17024	0.86482	0.98217
X10620.21	MSMB	Beta-microseminoprotein	-0.000228	-0.00027465	-0.170138	0.8649	0.98217
X7060.2	ERO1A	ERO1-like protein alpha	-0.000424	4.47e-05	0.169472	0.86543	0.982306
X23564.83	METTL21C	Protein-lysine methyltransferase METTL21C	-4.9e-06	-6.68e-05	-0.168997	0.8658	0.982306
X7100.31	CD2	T-cell surface antigen CD2	0.000715	0.000618362	0.16881	0.86595	0.982306
X16298.84	PLA2G2D	Group IID secretory phospholipase A2	-0.000221	-6.04e-05	-0.168771	0.86598	0.982306
X8818.13	IFNGR2	Interferon gamma receptor 2:Cytoplasmic domain	0.000138	-4.59e-05	-0.168765	0.86598	0.982306
X21691.27	LRFN3	Leucine-rich repeat and fibronectin type-III domain-containing protein 3	-0.000265	0.000119596	0.168453	0.86623	0.982306
X3708.62	A2M	Alpha-2-macroglobulin	0.00147	0.000153851	0.16835	0.86631	0.982306
X21915.2	OTUD3	OTU domain-containing protein 3	4.57e-05	-6.48e-05	-0.168099	0.86651	0.982306
X5343.74	CPE	Carboxypeptidase E	-0.000514	5.15e-05	0.168062	0.86653	0.982306
X24967.4	PCDH1	Protocadherin-1	-0.000543	8.85e-05	0.168061	0.86654	0.982306
X9114.84	UMODL1	Uromodulin-like 1	-0.000344	5.85e-05	0.167954	0.86662	0.982306
X13959.7	LAP3	Cytosol aminopeptidase	-0.00065	0.000100681	0.167728	0.8668	0.982306
X3412.7	BCL2	Apoptosis regulator Bcl-2	-1.8e-06	6.47e-05	0.16757	0.86692	0.982306
X17400.71	ACOT8	Acyl-coenzyme A thioesterase 8	-4.55e-05	-0.00015481	-0.167441	0.86702	0.982306
X25414.11	LCE3B	Late cornified envelope protein 3B	-3.97e-05	-8.1e-05	-0.167146	0.86726	0.982306
X9263.57	SIAE	Sialate O-acetylesterase	0.000258	8.92e-05	0.167124	0.86727	0.982306
X21889.2	GGCT	Uncharacterized protein C7orf24	0.00137	5.58e-05	0.166691	0.86761	0.982531
X3007.7	SIGLEC9	Sialic acid-binding Ig-like lectin 9	0.00288	-0.000809629	-0.166513	0.86775	0.982531
X13967.14	TXNRD1	Thioredoxin reductase 1, cytoplasmic	0.00293	-9.41e-05	-0.165773	0.86834	0.982914
X12894.3	PAXIP1	PAX-interacting protein 1	-0.000165	5.15e-05	0.165664	0.86842	0.982914
X6248.68	FAS	Tumor necrosis factor receptor superfamily member 6	-6.51e-05	-5.35e-05	-0.165548	0.86851	0.982914
X19122.47	MYL12B	Myosin regulatory light chain 12B	1.62e-05	0.000140028	0.165195	0.86879	0.982976
X13131.5	HK1	Hexokinase-1	-0.000181	4.57e-05	0.164831	0.86908	0.982976
X13013.41	PRKN	E3 ubiquitin-protein ligase parkin	9.99e-05	-5.94e-05	-0.164747	0.86914	0.982976
X23668.281	MIEF1	Mitochondrial dynamics protein MID51	-0.00046	-6e-05	-0.164682	0.86919	0.982976
X8913.22	SIGLEC11	Sialic acid-binding Ig-like lectin 11:Cytoplasmic domain, Isoform 2	2.93e-05	-4.02e-05	-0.16394	0.86978	0.982976
X24286.48	MEIG1	Meiosis expressed gene 1 protein homolog	-1.8e-06	-0.000201562	-0.163877	0.86983	0.982976
X23664.17	RTKN	Rhotekin	-0.000274	8e-05	0.163839	0.86986	0.982976
X7939.1	SLC66A1L	Putative uncharacterized protein PQLC2L	-2.93e-05	-8.18e-05	-0.16352	0.87011	0.982976
X23588.9	HSDL2	Hydroxysteroid dehydrogenase-like protein 2	-0.000268	-0.000152414	-0.163259	0.87031	0.982976
X22421.79	PELI1	E3 ubiquitin-protein ligase pellino homolog 1	0.000228	-4.78e-05	-0.162993	0.87052	0.982976
X23202.78	ART5	Ecto-ADP-ribosyltransferase 5	0.000314	-3.91e-05	-0.162955	0.87055	0.982976
X6357.83	CELA3B	Chymotrypsin-like elastase family member 3B	-0.000195	3.96e-05	0.162938	0.87057	0.982976
X21444.40	KLK2	Kallikrein 2	not passQC in CSF	0.000129848	0.162809	0.87067	0.982976
X15667.39	BMP4	Bone morphogenetic protein 4	0.000218	-9.96e-05	-0.162784	0.87069	0.982976
X4559.64	KYNU	Kynureninase	9.94e-05	7.21e-05	0.16248	0.87093	0.982976
X7796.10	CD79A	B-cell antigen receptor complex-associated protein alpha chain	0.000801	4.31e-05	0.162399	0.87099	0.982976
X22990.20	LIN7B	Protein lin-7 homolog B	-9.79e-05	6.2e-05	0.161568	0.87165	0.982976
X5721.1	CD226	CD226 antigen	-2.05e-05	8.35e-05	0.161455	0.87174	0.982976
X20959.12	DUSP18	Dual specificity protein phosphatase 18	-0.000124	5.81e-05	0.16111	0.87201	0.982976
X18817.50	CBX1	Chromobox protein homolog 1	-0.00012	0.00010397	0.161098	0.87202	0.982976
X5024.67	RB1	Retinoblastoma-associated protein	-0.000266	4.22e-05	0.161031	0.87207	0.982976
X25954.3	PTPRN	Receptor-type tyrosine-protein phosphatase-like N	-2.08e-05	-7.21e-05	-0.160562	0.87244	0.982976
X23537.4	SP6	Transcription factor Sp6	-0.000229	-5.14e-05	-0.160538	0.87246	0.982976
X13041.47	TRAF4	TNF receptor-associated factor 4	-1.09e-05	2.94e-05	0.160454	0.87252	0.982976
X19257.11	CLTA	Clathrin light chain A	0.000519	-0.000100452	-0.160432	0.87254	0.982976
X24476.18	ASCC2	Activating signal cointegrator 1 complex subunit 2	-0.00012	-0.000108924	-0.160153	0.87276	0.982976
X8839.4	MTX2	Metaxin-2	-0.000274	-5e-05	-0.159837	0.87301	0.982976
X12814.17	RNPC3	RNA-binding protein 40	-0.000261	-5.16e-05	-0.159779	0.87306	0.982976
X13494.6	CERS5	Ceramide synthase 5	0.000114	-4.18e-05	-0.159693	0.87312	0.982976
X15372.43	BRD2	Bromodomain-containing protein 2	-0.000182	4.6e-05	0.159621	0.87318	0.982976
X11448.34	GALK1	Galactokinase	-8.83e-05	0.000147818	0.159603	0.87319	0.982976
X14102.6	GNLY	Granulysin	0.000155	-0.000155109	-0.159491	0.87328	0.982976
X23654.6	ALG2	Alpha-1,3-mannosyltransferase ALG2	0.000571	-0.000110656	-0.159468	0.8733	0.982976
X17199.43	HIF1AN	Hypoxia-inducible factor 1-alpha inhibitor	-0.00063	-5.85e-05	-0.1594	0.87335	0.982976
X18228.30	NOP16	Nucleolar protein 16	0.000106	4.43e-05	0.159114	0.87358	0.983077
X2761.49	FGF18	Fibroblast growth factor 18	-2.23e-05	-4.03e-05	-0.158648	0.87395	0.983125
X20585.5	CD300LG	CMRF35-like molecule 9	0.000119	-0.000142338	-0.15823	0.87428	0.983125
X20225.119	STAT5A	Signal transducer and activator of transcription 5A	-0.000534	-7.07e-05	-0.158129	0.87436	0.983125
X11300.32	SORT1	Sortilin	-0.000244	-5.39e-05	-0.157751	0.87465	0.983125
X19131.184	TIAL1	Nucleolysin TIAR	-0.000116	8.82e-05	0.157716	0.87468	0.983125
X9960.2	TBC1D5	TBC1 domain family member 5	-0.00048	-9.62e-05	-0.157581	0.87479	0.983125
X22005.8	PDP1	[Pyruvate dehydrogenase [acetyl-transferring]]-phosphatase 1, mitochondrial	-0.000227	7.48e-05	0.157472	0.87487	0.983125
X13663.2	IL4	Interleukin-4	-0.000353	5.67e-05	0.157132	0.87514	0.983125
X13436.54	MAZ	Myc-associated zinc finger protein	0.00017	-6.44e-05	-0.15655	0.8756	0.983125
X8039.41	FAM177A1	Protein FAM177A1	-0.000463	0.000104828	0.156043	0.876	0.983125
X11955.1	ARHGAP1	Rho GTPase-activating protein 1:Rho-GTPase activating protein domain	0.00045	-7.7e-05	-0.155746	0.87623	0.983125
X9475.22	GPX5	Epididymal secretory glutathione peroxidase	-3.4e-05	-0.000114952	-0.155529	0.8764	0.983125
X12683.156	DPYSL5	Dihydropyrimidinase-related protein 5	0.000713	-3.77e-05	-0.15551	0.87642	0.983125
X3026.5	CAST	Calpastatin	-0.000305	0.000156637	0.1551	0.87674	0.983125
X3805.16	ESM1	Endothelial cell-specific molecule 1	0.000574	-0.000129753	-0.155107	0.87674	0.983125
X5694.57	SMOC1	SPARC-related modular calcium-binding protein 1	0.0049	7.53e-05	0.154932	0.87687	0.983125
X14114.18	PIANP	PILR alpha-associated neural protein	-0.000893	-9.41e-05	-0.154887	0.87691	0.983125
X22788.10	SULT6B1	Sulfotransferase 6B1	9.13e-05	-5.49e-05	-0.154768	0.877	0.983125
X18387.7	ST13	Hsc70-interacting protein	0.00348	0.000106368	0.154533	0.87719	0.983125
X20445.29	AP1AR	AP-1 complex-associated regulatory protein	0.00131	-0.0001675	-0.154391	0.8773	0.983125
X24294.13	CHTF8	Chromosome transmission fidelity protein 8 homolog	-8.78e-05	-9.92e-05	-0.154365	0.87732	0.983125
X15579.26	ENPP6	Ectonucleotide pyrophosphatase/phosphodiesterase family member 6	-0.000658	4.8e-05	0.154174	0.87747	0.983125
X20935.4	PDCL3	Phosducin-like protein 3	0.000112	-0.000135432	-0.154177	0.87747	0.983125
X23640.10	EHD2	EH domain-containing protein 2	0.000164	-0.000120164	-0.154068	0.87756	0.983125
X10512.13	CSF2RB	Cytokine receptor common subunit beta:Extracellular domain	0.000123	8.36e-05	0.154026	0.87759	0.983125
X9936.27	LNX1	E3 ubiquitin-protein ligase LNX	-0.000393	-6.15e-05	-0.153961	0.87764	0.983125
X18404.22	ANKRD54	Ankyrin repeat domain-containing protein 54	5.66e-05	-5.35e-05	-0.153714	0.87784	0.983125
X11067.13	BGLAP	Osteocalcin	-0.000439	0.000131616	0.153213	0.87823	0.983125
X18172.71	ASF1A	Histone chaperone ASF1A	3.35e-05	4.24e-05	0.153112	0.87831	0.983125
X3325.2	MATN2	Matrilin-2	0.000194	-6.7e-05	-0.153057	0.87835	0.983125
X22063.20	CAPNS2	Calpain small subunit 2	-0.000113	6.42e-05	0.15281	0.87855	0.983125
X19152.4	PPP1R2	Protein phosphatase inhibitor 2	-0.00139	8.04e-05	0.152789	0.87856	0.983125
X13430.50	SLC14A1	Urea transporter 1	-0.000115	3.76e-05	0.152618	0.8787	0.983125
X21114.18	DNAJC12	DnaJ homolog subfamily C member 12	0.000235	7.33e-05	0.15255	0.87875	0.983125
X9599.6	PIANP	PILR alpha-associated neural protein	-0.000694	0.000104595	0.152529	0.87877	0.983125
X2823.7	COMMD7	COMM domain-containing protein 7	-0.00013	-6.04e-05	-0.152502	0.87879	0.983125
X6525.17	DUSP13	Dual specificity protein phosphatase 13 isoform A	-0.000206	8.57e-05	0.152096	0.87911	0.983125
X12963.1	GPR107	Protein GPR107	0.000128	-3.87e-05	-0.151951	0.87923	0.983125
X9300.13	NECTIN1	Nectin-1, isoform gamma:Extracellular domain	0.000128	4.59e-05	0.151883	0.87928	0.983125
X13055.53	PSD	PH and SEC7 domain-containing protein 1	-0.000313	-7.32e-05	-0.151665	0.87945	0.983125
X22481.15	IQCD	IQ domain-containing protein D	-1.39e-05	2.96e-05	0.15153	0.87956	0.983125
X6545.58	PRNP	Major prion protein	-0.000126	3.63e-05	0.151329	0.87972	0.983125
X17671.58	ING4	Inhibitor of growth protein 4	0.000216	8.41e-05	0.151004	0.87997	0.983125
X7846.44	PSG11	Pregnancy-specific beta-1-glycoprotein 11	-0.000113	5.2e-05	0.150836	0.88011	0.983125
X7840.64	LGMN	Legumain	-0.000923	0.000110623	0.150795	0.88014	0.983125
X2972.57	BMP7	Bone morphogenetic protein 7	0.000319	-0.000113186	-0.150665	0.88024	0.983125
X3234.23	CCDC80	Coiled-coil domain-containing protein 80	0.000332	-6.88e-05	-0.150656	0.88025	0.983125
X20427.18	MED20	Mediator of RNA polymerase II transcription subunit 20	-0.000219	-5.63e-05	-0.150461	0.8804	0.983125
X19568.17	IL15	Interleukin-15	0.000412	7.83e-05	0.150314	0.88052	0.983125
X2597.8	VEGFA	Vascular endothelial growth factor A	-0.00077	5.28e-05	0.149528	0.88114	0.983512
X21636.63	NCBP2	Nuclear cap-binding protein subunit 2	-0.000225	-5.5e-05	-0.149368	0.88126	0.983512
X25282.6	AZIN1	Antizyme inhibitor 1	-0.000637	-5.55e-05	-0.149328	0.8813	0.983512
X22557.68	MRPL50	39S ribosomal protein L50, mitochondrial	not passQC in CSF	6.97e-05	0.149041	0.88152	0.983512
X3628.3	MAP2K2	Dual specificity mitogen-activated protein kinase kinase 2	-0.000315	-0.000121404	-0.148691	0.8818	0.983512
X5687.5	PRKCSH	Glucosidase 2 subunit beta	-0.000705	0.000108532	0.14845	0.88199	0.983512
X7809.22	SPATA9	Spermatogenesis-associated protein 9	-0.000187	0.000152229	0.148017	0.88233	0.983512
X12557.18	NOVA1	RNA-binding protein Nova-1	0.000163	-0.000148835	-0.147568	0.88268	0.983512
X2763.66	FGF20	Fibroblast growth factor 20	4.14e-05	-4.13e-05	-0.147537	0.88271	0.983512
X11175.45	LPCAT2	Lysophosphatidylcholine acyltransferase 2	1.78e-05	4.57e-05	0.147288	0.8829	0.983512
X11646.4	CHST9	Carbohydrate sulfotransferase 9	0.000207	-9.44e-05	-0.147234	0.88295	0.983512
X17355.56	SYT4	Synaptotagmin-4	0.000487	-7.19e-05	-0.146985	0.88314	0.983512
X13525.17	KCNG4	Potassium voltage-gated channel subfamily G member 4	-0.000303	4.02e-05	0.146667	0.88339	0.983512
X13522.20	VSNL1	Visinin-like protein 1	0.00207	-8.78e-05	-0.14663	0.88342	0.983512
X13230.174	IGHG2	Ig gamma-2, Kappa	0.000193	-4.92e-05	-0.146624	0.88343	0.983512
X8329.166	CDH12	Cadherin-12:Cytoplasmic domain	-6.25e-05	0.000121525	0.146555	0.88348	0.983512
X2859.69	HDAC8	Histone deacetylase 8	-0.00029	5.27e-05	0.146362	0.88364	0.983512
X10668.5	STX4	Syntaxin-4	0.000325	-9.78e-05	-0.146191	0.88377	0.983512
X22369.12	DMRTC2	Doublesex- and mab-3-related transcription factor C2	0.00025	-6.64e-05	-0.146161	0.88379	0.983512
X10924.258	CYB5D2	Neuferricin	-0.000292	-5.84e-05	-0.146002	0.88392	0.983512
X4763.31	AFM	Afamin	-0.000656	-6.53e-05	-0.145892	0.88401	0.983512
X12686.15	MPST	3-mercaptopyruvate sulfurtransferase	0.000197	8.8e-05	0.145477	0.88433	0.983512
X15472.16	LRP11	Low-density lipoprotein receptor-related protein 11	-0.00125	7.3e-05	0.145311	0.88447	0.983512
X13610.9	MAGEA10	Melanoma-associated antigen 10	-0.00096	7.52e-05	0.145162	0.88458	0.983512
X17510.7	SRP14	Signal recognition particle 14 kDa protein	-2.65e-05	-5.33e-05	-0.14517	0.88458	0.983512
X3046.31	RETN	Resistin	0.000185	0.000115696	0.14497	0.88473	0.983512
X7713.50	FMR1	Fragile X mental retardation protein 1	7.25e-05	-4.25e-05	-0.144954	0.88475	0.983512
X14645.253	GSTA4	Glutathione S-transferase A4	-0.000472	-4.52e-05	-0.144854	0.88483	0.983512
X4717.55	IL3	Interleukin-3	-0.000446	4.89e-05	0.144694	0.88495	0.983512
X2925.9	SERPINE1	Plasminogen activator inhibitor 1	0.000427	-0.000256526	-0.143937	0.88555	0.983938
X18203.9	CRYGC	Gamma-crystallin C	-7.84e-05	-5.43e-05	-0.143675	0.88576	0.983938
X7038.45	ST8SIA4	CMP-N-acetylneuraminate-poly-alpha-2,8-sialyltransferase	-0.000214	0.00012368	0.143615	0.8858	0.983938
X16015.19	GPT	Alanine aminotransferase 1	-0.000187	5.55e-05	0.143258	0.88609	0.983938
X22146.20	FOSL2	Fos-related antigen 2	-0.000166	4.66e-05	0.142963	0.88632	0.983938
X22377.27	IER2	Immediate early response gene 2 protein	-0.000142	4.28e-05	0.142963	0.88632	0.983938
X11265.8	ALDH1A1	Retinal dehydrogenase 1	-0.00054	0.000178671	0.142866	0.8864	0.983938
X9115.78	ADAMDEC1	ADAM DEC1	-1.47e-05	4.33e-05	0.142791	0.88646	0.983938
X15522.2	GLIPR2	Golgi-associated plant pathogenesis-related protein 1	-5.86e-05	-8.15e-05	-0.142435	0.88674	0.983999
X9003.99	MARCO	Macrophage receptor MARCO	6.64e-05	4.63e-05	0.141752	0.88728	0.983999
X3422.4	CDK1|CCNB1	Cyclin-dependent kinase 1:G2/mitotic-specific cyclin-B1 complex	2.06e-05	-3.24e-05	-0.141639	0.88737	0.983999
X13710.6	SERPING1	Plasma protease C1 inhibitor	0.000333	-8.73e-05	-0.141556	0.88743	0.983999
X25102.23	ELP1	Elongator complex protein 1	-0.000455	-5.42e-05	-0.141078	0.88781	0.983999
X12876.39	SPEF1	Sperm flagellar protein 1	0.000107	-3.61e-05	-0.140947	0.88791	0.983999
X20389.36	IMMP2L	Mitochondrial inner membrane protease subunit 2	6.54e-05	-0.000116484	-0.140795	0.88803	0.983999
X22841.16	ZNF696	Zinc finger protein 696	1.62e-05	9.55e-05	0.1408	0.88803	0.983999
X18236.3	LGALSL	Galectin-related protein	0.000271	-0.000114631	-0.140622	0.88817	0.983999
X15668.19	BMP8B	Bone morphogenetic protein 8B	-0.000119	-3.86e-05	-0.140526	0.88824	0.983999
X7881.244	PARP16	Mono [ADP-ribose] polymerase PARP16	-0.000234	-4.73e-05	-0.140328	0.8884	0.983999
X16605.2	C1QTNF9	Complement C1q and tumor necrosis factor-related protein 9A	6.14e-07	-4.33e-05	-0.140316	0.88841	0.983999
X21931.27	UBE2L3|UBB	UB2L3/PolyUbiquitin K48	-7.74e-05	3.32e-05	0.139988	0.88867	0.983999
X6352.8	INSRR	Insulin receptor-related protein	-0.000754	-7.6e-05	-0.139932	0.88871	0.983999
X18307.71	PPA2	Inorganic pyrophosphatase 2, mitochondrial	-3.55e-05	-4.11e-05	-0.13987	0.88876	0.983999
X21384.2	FUCA1	Alpha-L-fucoside fucohydrolase	0.00128	0.000202302	0.139627	0.88895	0.983999
X6035.2	ST6GAL1	Beta-galactoside alpha-2,6-sialyltransferase 1	0.00017	3.62e-05	0.139577	0.88899	0.983999
X15530.33	EPHB4	Ephrin type-B receptor 4	-0.000245	7.4e-05	0.139027	0.88943	0.983999
X6069.71	SUMF2	Sulfatase-modifying factor 2	0.000641	-5.56e-05	-0.138979	0.88947	0.983999
X21483.155	PRKAR1A	cAMP-dependent protein kinase type I-alpha regulatory subunit	0.000544	-0.000112223	-0.138908	0.88952	0.983999
X13652.2	TOM1L1	TOM1-like protein 1	2.09e-05	-5.57e-05	-0.138744	0.88965	0.983999
X2634.2	IL2RG	Cytokine receptor common subunit gamma	3.96e-05	-8.44e-05	-0.138709	0.88968	0.983999
X7245.2	CELF2	CUGBP Elav-like family member 2	7.12e-05	9.49e-05	0.138195	0.89009	0.983999
X21133.33	CMC4	Cx9C motif-containing protein 4	-0.000171	-4.31e-05	-0.138173	0.8901	0.983999
X11608.5	MAP1LC3B	Microtubule-associated proteins 1A/1B light chain 3B	0.00233	-7.42e-05	-0.138134	0.89013	0.983999
X3522.57	VIP	Vasoactive Intestinal Peptide	-0.000281	-5.09e-05	-0.137965	0.89027	0.983999
X13701.2	CXCL13	C-X-C motif chemokine 13	-0.000197	0.000121218	0.137696	0.89048	0.983999
X15299.102	MESD	LDLR chaperone MESD	-0.000719	-7.1e-05	-0.137699	0.89048	0.983999
X11388.75	WFDC2	WAP four-disulfide core domain protein 2	-0.00116	-0.00010331	-0.13754	0.8906	0.983999
X5716.49	CSAG1	Putative chondrosarcoma-associated gene 1 protein	-0.000196	-4.39e-05	-0.137034	0.891	0.984095
X8784.7	ABRAXAS1	BRCA1-A complex subunit Abraxas	0.000167	-2.74e-05	-0.137036	0.891	0.984095
X24318.13	FGD2	FYVE, RhoGEF and PH domain-containing protein 2	0.000338	-9.83e-05	-0.136902	0.89111	0.984095
X13653.335	MACROD1	O-acetyl-ADP-ribose deacetylase MACROD1	-7.32e-05	5.9e-05	0.136482	0.89144	0.984304
X16916.19	SLITRK6	SLIT and NTRK-like protein 6	0.00226	-6.18e-05	-0.135911	0.89189	0.984388
X23225.26	TRIM62	E3 ubiquitin-protein ligase TRIM62	-0.000182	0.000113365	0.135566	0.89216	0.984388
X12820.1	GRAP	GRB2-related adapter protein	-0.000235	-4.4e-05	-0.135171	0.89248	0.984388
X7015.8	LILRB5	Leukocyte immunoglobulin-like receptor subfamily B member 5	0.000615	0.000180304	0.135107	0.89253	0.984388
X13572.43	PSMD11	26S proteasome non-ATPase regulatory subunit 11	-0.000261	9.02e-05	0.134955	0.89265	0.984388
X21856.59	KHK	Ketohexokinase	-0.000905	4e-05	0.134837	0.89274	0.984388
X11449.22	CAPZA1	F-actin-capping protein subunit alpha-1	not passQC in CSF	-0.000115858	-0.134819	0.89275	0.984388
X19637.9	CRH	Corticoliberin	-0.000223	0.00018137	0.134831	0.89275	0.984388
X6463.59	QRFP	Orexigenic neuropeptide QRFP	-2.98e-05	3.82e-05	0.134618	0.89291	0.984388
X9326.33	ITIH2	Inter-alpha-trypsin inhibitor heavy chain H2	0.0015	4.99e-05	0.134223	0.89323	0.984388
X24279.30	UTP6	U3 small nucleolar RNA-associated protein 6 homolog	-9.72e-05	4.89e-05	0.134181	0.89326	0.984388
X5807.77	CD70	CD70 antigen	-8.26e-05	3.2e-05	0.134151	0.89328	0.984388
X22485.1	KCTD7	BTB/POZ domain-containing protein KCTD7	0.000109	4.33e-05	0.133879	0.8935	0.984388
X21942.14	WNT16	Protein Wnt-16	-0.00113	-6.54e-05	-0.133808	0.89355	0.984388
X23402.147	GDAP1L1	Ganglioside-induced differentiation-associated protein 1-like 1	0.000337	-4.73e-05	-0.133715	0.89363	0.984388
X4440.15	FCRL3	Fc receptor-like protein 3	-7.22e-05	-7.19e-05	-0.133274	0.89398	0.984427
X16057.6	IGF2R	Cation-independent mannose-6-phosphate receptor	0.000776	6.83e-05	0.133074	0.89413	0.984427
X18407.36	ARL2BP	ADP-ribosylation factor-like protein 2-binding protein	-0.00014	0.000102711	0.132838	0.89432	0.984427
X21849.2	UBQLN3	Ubiquilin-3	-0.000214	-5.07e-05	-0.132808	0.89434	0.984427
X5704.74	GZMM	Granzyme M	0.000101	-3.66e-05	-0.132771	0.89437	0.984427
X9288.7	FKBP7	Peptidyl-prolyl cis-trans isomerase FKBP7	0.000441	-7.03e-05	-0.131891	0.89507	0.984624
X9767.22	RIPPLY1	Protein ripply1	1.02e-05	-3.3e-05	-0.13181	0.89513	0.984624
X7696.3	NBR1	Next to BRCA1 gene 1 protein	0.000329	5.09e-05	0.131475	0.8954	0.984624
X3601.54	CHL1	Neural cell adhesion molecule L1-like protein	-0.000464	-7.48e-05	-0.131188	0.89563	0.984624
X17137.160	HBB	Hemoglobin subunit beta	not passQC in CSF	-4.58e-05	-0.131169	0.89564	0.984624
X6236.51	CTHRC1	Collagen triple helix repeat-containing protein 1	0.000171	-3.84e-05	-0.13114	0.89566	0.984624
X24904.121	STXBP4	Syntaxin-binding protein 4	-0.000115	-3.82e-05	-0.130833	0.89591	0.984624
X8983.7	GOLM1	Golgi membrane protein 1	-0.000161	-0.000160429	-0.130643	0.89606	0.984624
X6369.82	DEAF1	Deformed epidermal autoregulatory factor 1 homolog	-0.000829	3.96e-05	0.130451	0.89621	0.984624
X21366.7	MSI2	RNA-binding protein Musashi homolog 2	1.57e-05	-5.66e-05	-0.130359	0.89628	0.984624
X12491.23	CLIC4	Chloride intracellular channel protein 4	0.00206	-4.93e-05	-0.130346	0.89629	0.984624
X2358.19	FLT4	Vascular endothelial growth factor receptor 3	-0.000379	9.85e-05	0.130196	0.89641	0.984624
X5424.55	TNFRSF11A	Tumor necrosis factor receptor superfamily member 11A	-0.000539	-4.48e-05	-0.129668	0.89683	0.984624
X25051.104	FTO	Fat mass and obesity-associated protein	0.000177	8.21e-05	0.129223	0.89718	0.984624
X15666.21	BMP2	Bone morphogenetic protein 2	3.14e-05	3.85e-05	0.129137	0.89725	0.984624
X19121.3	UBQLN2	Ubiquilin-2	0.000952	5.5e-05	0.12903	0.89733	0.984624
X21958.4	ABR	Active breakpoint cluster region-related protein	0.000977	6.35e-05	0.128915	0.89743	0.984624
X9099.19	SYT5	Synaptotagmin-5	0.00197	-3.77e-05	-0.128639	0.89764	0.984624
X21710.16	NLGN4Y	Neuroligin-4, Y-linked	0.000125	3.35e-05	0.12853	0.89773	0.984624
X5201.50	PDE9A	High affinity cGMP-specific 3',5'-cyclic phosphodiesterase 9A	-3.25e-05	4.59e-05	0.128407	0.89783	0.984624
X22445.2	CABP5	Calcium-binding protein 5	-5.36e-05	-4.42e-05	-0.127912	0.89822	0.984624
X15670.15	C1QL2	Complement C1q-like protein 2	-0.000759	-4.7e-05	-0.127849	0.89827	0.984624
X20231.23	UPP2	Uridine phosphorylase 2	-0.000365	3.7e-05	0.127779	0.89832	0.984624
X21110.5	UBE2Z	Ubiquitin-conjugating enzyme E2 Z	0.00154	-5.99e-05	-0.127537	0.89852	0.984624
X8106.15	SSR1	Translocon-associated protein subunit alpha	-1.85e-05	-7.33e-05	-0.127532	0.89852	0.984624
X19635.69	FGL2	Fibroleukin	-0.000132	3.79e-05	0.127315	0.89869	0.984624
X21370.45	SKA1	Spindle and kinetochore-associated protein 1	-0.000429	-4.55e-05	-0.127166	0.89881	0.984624
X10569.28	MFAP2	Microfibrillar-associated protein 2	0.000833	4.34e-05	0.127114	0.89885	0.984624
X24701.21	DTNA	Dystrobrevin alpha	-0.000265	-6.23e-05	-0.126953	0.89898	0.984624
X11154.3	NFE2L1	Nuclear factor erythroid 2-related factor 1	0.000441	-0.00011081	-0.126927	0.899	0.984624
X5460.60	DDX19B	ATP-dependent RNA helicase DDX19B	-1.93e-05	-5.43e-05	-0.126858	0.89905	0.984624
X7756.37	KLRF1	Killer cell lectin-like receptor subfamily F member 1	-0.000212	4.56e-05	0.12685	0.89906	0.984624
X3364.76	CTSV	Cathepsin L2	0.000125	-9.28e-05	-0.126413	0.8994	0.984698
X3860.7	PSMA6	Proteasome subunit alpha type-6	0.000139	4.68e-05	0.126383	0.89943	0.984698
X21478.20	SMAD5	SMAD5	8.63e-05	-7.23e-05	-0.126236	0.89955	0.984698
X9178.30	NRG1	Neuregulin-1	-0.000116	-4.85e-05	-0.125665	0.9	0.984869
X9400.40	LGALS7	Galectin-7	0.000319	3.31e-05	0.125576	0.90007	0.984869
X6913.189	HMGB2	High mobility group protein B2	0.000229	-4.21e-05	-0.125386	0.90022	0.984869
X12786.61	GPCPD1	Glycerophosphocholine phosphodiesterase GPCPD1	0.000363	5.76e-05	0.125315	0.90027	0.984869
X4467.49	SPARCL1	SPARC-like protein 1	0.000185	8.31e-05	0.125086	0.90046	0.984922
X9932.49	SEMA4F	Semaphorin-4F	-0.000171	-5.61e-05	-0.124577	0.90086	0.985139
X25307.8	WDR18	WD repeat-containing protein 18	-8.11e-05	5.34e-05	0.124474	0.90094	0.985139
X21122.3	DBNDD2	Dysbindin domain-containing protein 2	-0.000163	3.67e-05	0.1241	0.90124	0.985312
X3438.10	FSTL3	Follistatin-related protein 3	0.000359	-7.69e-05	-0.123646	0.9016	0.985371
X2637.77	MRC1	Macrophage mannose receptor 1	0.000803	-7.99e-05	-0.123271	0.90189	0.985371
X12549.33	HPGDS	Hematopoietic prostaglandin D synthase	-0.000487	8.69e-05	0.123162	0.90198	0.985371
X18864.7	PRSS3	Trypsin-3	0.00103	-0.000117406	-0.123082	0.90204	0.985371
X21690.31	LRRC4	Leucine-rich repeat-containing protein 4	-4.65e-05	6.64e-05	0.123052	0.90207	0.985371
X22517.106	NSMCE2	E3 SUMO-protein ligase NSE2	-0.000193	-4.21e-05	-0.122502	0.9025	0.985371
X12730.3	NDC80	Kinetochore protein NDC80 homolog	-0.000181	2.94e-05	0.122468	0.90253	0.985371
X4306.4	TKT	Transketolase	0.000404	6.84e-05	0.122236	0.90271	0.985371
X21241.1	NAA80	N-acetyltransferase 6	1.4e-05	9.54e-05	0.122176	0.90276	0.985371
X7003.4	GALNT10	Polypeptide N-acetylgalactosaminyltransferase 10	0.000116	-3.82e-05	-0.122129	0.9028	0.985371
X2700.56	PROS1	Vitamin K-dependent protein S	0.000475	5.07e-05	0.121965	0.90293	0.985371
X19132.1	MRPL2	39S ribosomal protein L2, mitochondrial	8.21e-05	-3.94e-05	-0.121809	0.90305	0.985371
X20411.52	TTC33	Tetratricopeptide repeat protein 33	-0.000377	4.91e-05	0.121612	0.90321	0.985371
X21746.13	USP10	Ubiquitin carboxyl-terminal hydrolase 10	0.000135	-3.99e-05	-0.121483	0.90331	0.985371
X5062.60	CD226	CD226 antigen	-5.17e-05	-3.65e-05	-0.121349	0.90341	0.985371
X11122.97	SPG21	Maspardin	-0.000152	6.73e-05	0.120886	0.90378	0.985621
X7995.16	VWC2L	von Willebrand factor C domain-containing protein 2-like	-0.000464	3e-05	0.120586	0.90402	0.985729
X24983.119	ERC1	ELKS/RAB6-interacting/CAST family member 1	-0.000131	7.58e-05	0.11989	0.90457	0.986175
X24698.12	PRPF18	Pre-mRNA-splicing factor 18	9.1e-06	7.8e-05	0.119689	0.90473	0.986193
X10048.7	CBFB	Core-binding factor subunit beta	0.000125	2.97e-05	0.119397	0.90496	0.986193
X4389.2	DHH	Desert hedgehog protein N-product	-0.000543	5.67e-05	0.119338	0.90501	0.986193
X11534.6	LRIT3	Leucine-rich repeat, immunoglobulin-like domain and transmembrane domain-containing protein 3	-5.25e-05	-3.32e-05	-0.118503	0.90567	0.986508
X4718.5	PPIB	Peptidyl-prolyl cis-trans isomerase B	-0.000329	-3.08e-05	-0.118466	0.9057	0.986508
X21664.6	MACROH2A1	Core histone macro-H2A.1	-0.000331	4.16e-05	0.11824	0.90588	0.986508
X24027.32	IFNE	Interferon epsilon-1	-0.000216	-4.5e-05	-0.117949	0.90611	0.986508
X2991.9	IL1R1	Interleukin-1 receptor type 1	0.000369	7.59e-05	0.117825	0.90621	0.986508
X25091.83	SRGAP2	SLIT-ROBO Rho GTPase-activating protein 2	0.000206	4.92e-05	0.11779	0.90623	0.986508
X18303.39	NRGN	Neurogranin	0.00531	8.65e-05	0.117236	0.90667	0.986508
X19620.16	DLG2	Disks large homolog 2	0.00489	5.7e-05	0.117126	0.90676	0.986508
X8624.16	UNC5D	Netrin receptor UNC5D	-0.0014	3.15e-05	0.116993	0.90687	0.986508
X11544.39	PHF3	PHD finger protein 3	-3.64e-05	4.3e-05	0.116929	0.90692	0.986508
X9745.20	EIF4E2	Eukaryotic translation initiation factor 4E type 2	-0.000767	-6.76e-05	-0.116825	0.907	0.986508
X3351.1	CAMK2B	Calcium/calmodulin-dependent protein kinase type II subunit beta	0.00151	8.25e-05	0.116443	0.9073	0.986508
X6273.58	P3H1	Prolyl 3-hydroxylase 1	-0.000113	-2.88e-05	-0.116332	0.90739	0.986508
X24656.6	PHETA2	Sesquipedalian-2	4.25e-05	-3.73e-05	-0.116278	0.90743	0.986508
X23265.15	TPD52L2	Tumor protein D54	4.4e-05	9.55e-05	0.116057	0.90761	0.986508
X8257.71	OXT	Oxytocin-neurophysin 1	-0.00015	3.36e-05	0.115501	0.90805	0.986508
X8631.13	ERMAP	Erythroid membrane-associated protein	8.46e-05	4.58e-05	0.115428	0.90811	0.986508
X19127.1	HSPB6	Heat shock protein beta-6	0.00189	8.23e-05	0.114964	0.90847	0.986508
X24954.83	AP1B1	AP-1 complex subunit beta-1	-0.000203	4e-05	0.114674	0.9087	0.986508
X20448.7	POLR2F	DNA-directed RNA polymerases I, II, and III subunit RPABC2	9.27e-05	2.74e-05	0.114393	0.90893	0.986508
X25413.80	GAGE2B	G antigen 2	0.000964	8.12e-05	0.114367	0.90895	0.986508
X6447.73	PTX3	Pentraxin-related protein PTX3	0.000152	-2.34e-05	-0.114125	0.90914	0.986508
X6993.8	NT5E	5'-Nucleotidase	-0.000278	-3.33e-05	-0.114076	0.90918	0.986508
X18887.7	ENTPD2	Ectonucleoside triphosphate diphosphohydrolase 2	0.000119	7.55e-05	0.113999	0.90924	0.986508
X12707.26	DPYSL3	Dihydropyrimidinase-related protein 3	0.00165	-4.93e-05	-0.113909	0.90931	0.986508
X17396.23	ADH1A	Alcohol dehydrogenase 1A	-0.000356	-0.000160004	-0.113828	0.90937	0.986508
X23639.93	NPEPL1	Probable aminopeptidase NPEPL1	-0.000233	-3.54e-05	-0.113691	0.90948	0.986508
X17789.1	QPRT	Nicotinate-nucleotide pyrophosphorylase [carboxylating]	0.000102	3.95e-05	0.113661	0.90951	0.986508
X9598.23	CSMD1	CUB and sushi domain-containing protein 1	0.000304	-5.19e-05	-0.113286	0.9098	0.986508
X22383.21	MITF	MITF	-0.000327	5.84e-05	0.113268	0.90982	0.986508
X9111.40	JPH4	Junctophilin-4	-1.54e-06	4.93e-05	0.113229	0.90985	0.986508
X10382.1	ANGPTL3	Angiopoietin-related protein 3	-0.000115	7.3e-05	0.113202	0.90987	0.986508
X20440.36	TTC32	Tetratricopeptide repeat protein 32	-0.000308	3.64e-05	0.113088	0.90996	0.986508
X6060.2	PIP	Prolactin-inducible protein	not passQC in CSF	0.000189	0.112373	0.91053	0.986784
X22533.95	PPP1R10	Serine/threonine-protein phosphatase 1 regulatory subunit 10	-0.000275	7.52e-05	0.112197	0.91067	0.986784
X10749.18	HSPA1A	Heat shock 70 kDa protein 1A	0.00156	6.32e-05	0.111661	0.91109	0.986784
X3676.15	IGF2R	Cation-independent mannose-6-phosphate receptor	0.00101	-5.57e-05	-0.111508	0.91121	0.986784
X20090.63	UBE2E3	Ubiquitin-conjugating enzyme E2 E3	0.000714	6.04e-05	0.1112	0.91146	0.986784
X2516.57	CCL21	C-C motif chemokine 21	-0.00184	-8.59e-05	-0.111141	0.9115	0.986784
X3339.33	THBS2	Thrombospondin-2	0.000385	0.000110673	0.111057	0.91157	0.986784
X14634.13	LHCGR	Lutropin-choriogonadotropic hormone receptor	-0.000168	-5.95e-05	-0.110938	0.91167	0.986784
X10781.19	CLEC4G	C-type lectin domain family 4 member G	0.00104	4.64e-05	0.110818	0.91176	0.986784
X24456.3	VSX1	Visual system homeobox 1	6.07e-05	-2.78e-05	-0.11069	0.91186	0.986784
X8037.53	DNAJB14	DnaJ homolog subfamily B member 14:Lumenal domain	-9.86e-06	-3.14e-05	-0.110671	0.91188	0.986784
X12844.10	BAG4	BAG family molecular chaperone regulator 4	0.0002	-4.8e-05	-0.110626	0.91191	0.986784
X6538.90	KIAA2013	Uncharacterized protein KIAA2013	0.000135	-3.24e-05	-0.110229	0.91223	0.986977
X18930.28	SLIT2	Slit homolog 2 protein	0.00488	5.26e-05	0.109417	0.91287	0.987287
X12904.180	CUBN	cubilin	-0.000399	3.44e-05	0.109393	0.91289	0.987287
X2580.83	MPO	Myeloperoxidase	0.000872	0.000106464	0.109325	0.91294	0.987287
X13645.14	DHX38	Pre-mRNA-splicing factor ATP-dependent RNA helicase PRP16	-0.000136	3.34e-05	0.108989	0.91321	0.987426
X10606.34	TOR1AIP1	Torsin-1A-interacting protein 1:Perinuclear domain	-0.000294	-7.14e-05	-0.107935	0.91405	0.988181
X5347.59	CCNB1	G2/mitotic-specific cyclin-B1	-0.000108	1.94e-05	0.107605	0.91431	0.988285
X10870.32	SPAST	Spastin:Microtubule interacting and trafficking domain	0.000655	-4.43e-05	-0.107307	0.91455	0.988285
X25960.15	PLS3	Plastin-3	-0.000498	-0.000186638	-0.107273	0.91457	0.988285
X7130.4	LAIR2	Leukocyte-associated immunoglobulin-like receptor 2	-6.81e-05	3.11e-05	0.106976	0.91481	0.988309
X12794.6	NLRP4	NACHT, LRR and PYD domains-containing protein 4	-0.000127	2.28e-05	0.10668	0.91504	0.988309
X18291.8	CDKN1A	Cyclin-dependent kinase inhibitor 1	0.000125	-3.09e-05	-0.10656	0.91514	0.988309
X24468.36	ADD2	Beta-adducin	-4.84e-05	-4.69e-05	-0.106421	0.91525	0.988309
X19338.3	LZIC	Protein LZIC	0.000147	-4.02e-05	-0.106354	0.9153	0.988309
X9350.3	FSTL4	Follistatin-related protein 4	-0.000994	-3.2e-05	-0.104863	0.91648	0.989035
X8853.2	CLEC4A	C-type lectin domain family 4 member A	0.000151	3.27e-05	0.104737	0.91658	0.989035
X11228.37	RIC3	Protein RIC-3	8.76e-05	2.24e-05	0.104705	0.91661	0.989035
X22948.13	BMP3	Bone morphogenetic protein 3	-0.000218	2.9e-05	0.10464	0.91666	0.989035
X10351.51	IRF1	Interferon regulatory factor 1	-0.00055	4.66e-05	0.104615	0.91668	0.989035
X5542.22	NRP1	Neuropilin-1	-0.000609	6.59e-05	0.104108	0.91708	0.989066
X3061.61	CTSB	Cathepsin B	not passQC in CSF	-5.1e-05	-0.103982	0.91718	0.989066
X13541.1	MYCT1	Myc target protein 1	-0.000316	2.97e-05	0.103901	0.91725	0.989066
X10010.10	BECN1	Beclin-1	-1.71e-05	2.6e-05	0.10368	0.91742	0.989066
X6453.70	LILRB4	Leukocyte immunoglobulin-like receptor subfamily B member 4	-0.000267	4.94e-05	0.103454	0.9176	0.989066
X9838.4	SMAD1	Mothers against decapentaplegic homolog 1	-0.00011	3.63e-05	0.103369	0.91767	0.989066
X11217.16	CTBP1	C-terminal-binding protein 1	0.000328	5e-05	0.103332	0.9177	0.989066
X18381.16	ALDH2	Aldehyde dehydrogenase, mitochondrial	-0.000106	-0.000105681	-0.102782	0.91814	0.989321
X12531.5	ERVV-1	Endogenous retrovirus group V member 1 Env polyprotein	-0.000101	4.49e-05	0.102672	0.91822	0.989321
X21317.25	NKIRAS1	NF-kappa-B inhibitor-interacting Ras-like protein 1	-0.000281	4.12e-05	0.101784	0.91893	0.989802
X5070.76	TNFRSF6B	Tumor necrosis factor receptor superfamily member 6B	1.19e-05	3.22e-05	0.101762	0.91895	0.989802
X8309.12	HYAL1	Hyaluronidase-1	-0.000217	4.88e-05	0.10146	0.91919	0.989908
X16770.3	REG1B	Lithostathine-1-beta	-0.00132	9.65e-05	0.100828	0.91969	0.990115
X12439.67	IRF9	Interferon regulatory factor 9	-1.02e-05	-3.06e-05	-0.100605	0.91986	0.990115
X20517.1	DSG2	Desmoglein-2	0.00116	5.59e-05	0.100477	0.91997	0.990115
X12976.49	SORBS3	Vinexin b	-0.000291	-2.61e-05	-0.100122	0.92025	0.990115
X3420.21	CA13	Carbonic anhydrase 13	0.000241	-8.32e-05	-0.100084	0.92028	0.990115
X6276.16	FURIN	Furin	-0.00037	-4.16e-05	-0.0999579	0.92038	0.990115
X21577.35	FKBP5	FK506-binding protein 5	-0.000377	6.16e-05	0.0994626	0.92077	0.990115
X23578.6	SMIM3	Small integral membrane protein 3	0.000224	5.97e-05	0.0994052	0.92082	0.990115
X4158.54	PLAU	Urokinase-type plasminogen activator	-2.35e-05	5.42e-05	0.0989703	0.92116	0.990115
X25088.42	PHKA1	Phosphorylase b kinase regulatory subunit alpha, skeletal muscle isoform	-0.000756	3.51e-05	0.0989306	0.92119	0.990115
X14599.18	STAB1	Stabilin-1	-9e-05	-2.59e-05	-0.0987209	0.92136	0.990115
X20117.5	EIF4EBP2	Eukaryotic translation initiation factor 4E-binding protein 2	0.000287	7.79e-05	0.0987046	0.92137	0.990115
X5692.79	TNF	Tumor necrosis factor	-0.000248	-2.83e-05	-0.0986948	0.92138	0.990115
X11396.39	DNAI1	Dynein intermediate chain 1, axonemal	-2.07e-05	-2.65e-05	-0.0985279	0.92151	0.990115
X16918.198	TLR3	Toll-like receptor 3	0.000119	5.74e-05	0.0984819	0.92155	0.990115
X6378.2	C5orf38	Protein CEI	0.00132	9.86e-05	0.0983554	0.92165	0.990115
X6496.60	DLK1	Protein delta homolog 1:Extracellular domain	-0.000332	0.000108294	0.0978345	0.92206	0.990389
X10889.2	MRAP2	Melanocortin-2 receptor accessory protein 2	0.000375	-5.69e-05	-0.0971962	0.92257	0.990389
X9369.174	LRRC4C	Leucine-rich repeat-containing protein 4C	-0.00102	3.42e-05	0.0969316	0.92278	0.990389
X12703.6	NEK7	Serine/threonine-protein kinase Nek7	-0.000199	0.000119091	0.0967975	0.92289	0.990389
X21996.28	NUB1	NEDD8 ultimate buster 1	-0.000188	5.19e-05	0.0967814	0.9229	0.990389
X13644.30	HGS	Hepatocyte growth factor-regulated tyrosine kinase substrate	0.000913	5.46e-05	0.0966131	0.92303	0.990389
X8355.80	ISM1	Isthmin-1	0.000219	2.19e-05	0.0966087	0.92304	0.990389
X7849.3	QPCT	Glutaminyl-peptide cyclotransferase	-0.00262	-8.1e-05	-0.0966082	0.92304	0.990389
X2806.49	ACVR1B	Activin receptor type-1B	0.000262	2.42e-05	0.0954467	0.92396	0.990611
X12387.7	PDLIM4	PDZ and LIM domain protein 4	0.00239	5.89e-05	0.0954378	0.92397	0.990611
X12632.14	NAT1	Arylamine N-acetyltransferase 1	-8.26e-05	-3.72e-05	-0.0950884	0.92424	0.990611
X12334.25	SHMT1	Serine hydroxymethyltransferase, cytosolic	3.32e-05	0.000115137	0.094799	0.92447	0.990611
X9844.138	ACTN2	Alpha-actinin-2	not passQC in CSF	0.000175971	0.0946766	0.92457	0.990611
X19590.46	SFTPD	Pulmonary surfactant-associated protein D	0.00158	-0.000129221	-0.0946466	0.9246	0.990611
X11356.19	ESS2	Protein DGCR14	0.000263	2.79e-05	0.0944389	0.92476	0.990611
X11664.32	ARFGAP2	ADP-ribosylation factor GTPase-activating protein 2	0.000949	-5.45e-05	-0.0944233	0.92477	0.990611
X21523.71	ILKAP	Integrin-linked kinase-associated serine/threonine phosphatase 2C	-4.22e-05	-3.16e-05	-0.0944101	0.92478	0.990611
X5610.32	FAM171A1	Protein FAM171A1	5.75e-05	3.36e-05	0.0943576	0.92483	0.990611
X8273.84	IL31RA	Interleukin-31 receptor subunit alpha	7.67e-06	2.07e-05	0.0943022	0.92487	0.990611
X11310.8	DSG3	Desmoglein-3	0.000171	2.5e-05	0.0941868	0.92496	0.990611
X3344.60	SERPINC1	Antithrombin-III	0.000132	-3.33e-05	-0.094022	0.92509	0.990611
X19808.26	RAB3D	Ras-related protein Rab-3D	-0.000622	8.35e-05	0.0937801	0.92528	0.990662
X18821.9	C4A|C4B	C4a anaphylatoxin	0.00115	-0.000255084	-0.0932257	0.92572	0.990851
X15304.1	REG3A	Regenerating islet-derived protein 3-alpha	-0.000738	-0.000108352	-0.0932074	0.92574	0.990851
X10966.1	AHSG	Alpha-2-HS-glycoprotein	0.00396	0.000621309	0.0922688	0.92648	0.991436
X17447.52	SFRP4	Secreted frizzled-related protein 4	-0.0011	7.75e-05	0.0921619	0.92657	0.991436
X20516.11	SCN3B	Sodium channel subunit beta-3	-0.000777	5.87e-05	0.0918289	0.92683	0.991453
X5496.49	SPON1	Spondin-1	0.00212	-4.27e-05	-0.0917785	0.92687	0.991453
X18901.26	HSPA1B	Heat shock 70 kDa protein 1B	0.00196	-4.85e-05	-0.0911199	0.9274	0.991686
X5275.28	VAV1	Proto-oncogene vav	-0.000532	-6.71e-05	-0.0909729	0.92751	0.991686
X7950.142	BTNL9	Butyrophilin-like protein 9	0.000143	1.97e-05	0.0904099	0.92796	0.991686
X10608.9	HTN1	Histatin-1	-0.000498	5.97e-05	0.0903832	0.92798	0.991686
X20982.29	SNRNP25	U11/U12 small nuclear ribonucleoprotein 25 kDa protein	-0.00023	3.29e-05	0.0902765	0.92807	0.991686
X7154.92	LEG1	Protein LEG1 homolog	not passQC in CSF	0.000155218	0.0898981	0.92837	0.991686
X11338.49	BLK	Tyrosine-protein kinase BLK	8.34e-05	-2.7e-05	-0.0898161	0.92843	0.991686
X7861.9	ROR2	Tyrosine-protein kinase transmembrane receptor ROR2	2.69e-05	4.34e-05	0.0896785	0.92854	0.991686
X3186.2	C2	Complement C2	-0.000142	-3.01e-05	-0.0895945	0.92861	0.991686
X10910.6	CEACAM4	Carcinoembryonic antigen-related cell adhesion molecule 4	-0.000398	-3.6e-05	-0.0895418	0.92865	0.991686
X11163.7	FAM162B	Protein FAM162B	-1.42e-05	-2.3e-05	-0.0895492	0.92865	0.991686
X13459.30	TOR4A	Torsin-4A	1.34e-05	-2.93e-05	-0.0884261	0.92954	0.992397
X20926.31	ATF1	Cyclic AMP-dependent transcription factor ATF-1	0.000134	2.07e-05	0.0883473	0.9296	0.992397
X25466.84	KMO	Kynurenine 3-monooxygenase	-0.000249	3.81e-05	0.0881654	0.92975	0.992398
X18216.22	IL11RA	Interleukin-11 receptor subunit alpha	0.000163	2.9e-05	0.087704	0.93011	0.992398
X4557.61	KIRREL3	Kin of IRRE-like protein 3	-0.00021	1.76e-05	0.0870427	0.93064	0.992398
X7838.27	SMR3A	Submaxillary gland androgen-regulated protein 3A	-0.000134	-2.06e-05	-0.0866387	0.93096	0.992398
X19564.61	IRF4	Interferon regulatory factor 4	-0.000159	3.07e-05	0.0862544	0.93126	0.992398
X21433.3	BTN3A2	Butyrophilin subfamily 3 member A2	0.000738	7.13e-05	0.085968	0.93149	0.992398
X5133.17	TGFBR2	TGF-beta receptor type-2	-0.000206	3.36e-05	0.0857532	0.93166	0.992398
X15308.108	VWC2	Brorin	-0.000665	4.78e-05	0.0855757	0.9318	0.992398
X19224.5	EIF1AY	Eukaryotic translation initiation factor 1A, Y-chromosomal	not passQC in CSF	5.42e-05	0.085538	0.93183	0.992398
X21232.39	KLK3	Benign Prostate specific Antigen	-0.000229	0.000108611	0.0853892	0.93195	0.992398
X3009.3	TGFBR3	Transforming growth factor beta receptor type 3	-7.2e-05	4.5e-05	0.0853531	0.93198	0.992398
X5587.3	CCDC134	Coiled-coil domain-containing protein 134	0.000103	1.76e-05	0.0851867	0.93211	0.992398
X7265.32	OSTN	Osteocrin	-7.97e-05	2.96e-05	0.0850649	0.93221	0.992398
X7735.17	SERPINF1	Pigment epithelium-derived factor	0.00012	-4.91e-05	-0.0844688	0.93268	0.992398
X5742.14	ACP6	Lysophosphatidic acid phosphatase type 6	-0.000264	-8.55e-05	-0.0842786	0.93283	0.992398
X16613.3	CDH17	Cadherin-17	-0.00071	-0.000106952	-0.0838173	0.9332	0.992398
X13439.6	IQCF3	IQ domain-containing protein F3	-0.000202	-3.1e-05	-0.0825612	0.9342	0.992398
X8813.160	TXN	Thioredoxin	-3e-05	2.16e-05	0.0824963	0.93425	0.992398
X21436.56	ATG4A	Cysteine protease ATG4A	-0.000238	-6.08e-05	-0.0824187	0.93431	0.992398
X17711.13	VAMP1	Vesicle-associated membrane protein 1	0.000115	5.55e-05	0.0822987	0.93441	0.992398
X9316.67	WFDC1	WAP four-disulfide core domain protein 1	-0.00115	-5.44e-05	-0.0822008	0.93449	0.992398
X12735.39	CSDE1	Cold shock domain-containing protein E1	1.2e-05	4.09e-05	0.0821553	0.93452	0.992398
X2633.52	IL13RA1	Interleukin-13 receptor subunit alpha-1	-1.75e-05	5.31e-05	0.0816811	0.9349	0.992398
X3741.4	IL5	Interleukin-5	-0.001	-2.8e-05	-0.0815194	0.93503	0.992398
X6543.182	PRLH	Prolactin-releasing peptide	-3.25e-05	4.09e-05	0.0813188	0.93519	0.992398
X6289.78	ARHGAP36	Rho GTPase-activating protein 36	-0.0001	2.82e-05	0.0812524	0.93524	0.992398
X15591.28	GPX1	Glutathione peroxidase 1	-0.000175	8.48e-05	0.0811856	0.93529	0.992398
X17336.54	CREB3L2	Cyclic AMP-responsive element-binding protein 3-like protein 2	3.38e-05	3.45e-05	0.081071	0.93539	0.992398
X8791.151	CA5A	Carbonic anhydrase 5A, mitochondrial	-0.00016	2.57e-05	0.080965	0.93547	0.992398
X15389.1	FXN	Frataxin, mitochondrial	-0.00033	-1.84e-05	-0.0807997	0.9356	0.992398
X7993.23	ASTL	Astacin-like metalloendopeptidase	-0.00013	1.99e-05	0.080653	0.93572	0.992398
X7738.299	STX2	Syntaxin-2	0.000458	-2.53e-05	-0.0806086	0.93575	0.992398
X14618.26	VOPP1	Vesicular, overexpressed in cancer, prosurvival protein 1	-0.000129	6.49e-05	0.0799484	0.93628	0.992398
X11302.237	TNR	Tenascin-R	0.00024	3.79e-05	0.0797263	0.93645	0.992398
X11383.41	KRT7	Keratin, type II cytoskeletal 7	-0.000535	-3.2e-05	-0.0793327	0.93677	0.992398
X2961.1	PROC	Vitamin K-dependent protein C	-9.34e-06	-3.57e-05	-0.0792533	0.93683	0.992398
X6975.52	SNAPIN	SNARE-associated protein Snapin	5.29e-05	2.21e-05	0.0790309	0.93701	0.992398
X10440.26	CLMP	CXADR-like membrane protein:Extracellular domain	-0.000613	-3.95e-05	-0.0788495	0.93715	0.992398
X6408.2	INHBC	Inhibin beta C chain	-0.000944	8.08e-05	0.0784455	0.93747	0.992398
X5475.10	PRKCB	Protein kinase C beta type (splice variant beta-II)	0.000505	6.42e-05	0.0782038	0.93767	0.992398
X6054.6	NXPH3	Neurexophilin-3	8.94e-05	3.29e-05	0.0781739	0.93769	0.992398
X14149.9	IL36B	Interleukin-36 beta	-0.000193	1.93e-05	0.0781262	0.93773	0.992398
X10042.8	SGK3	Serine/threonine-protein kinase Sgk3	-4.08e-05	-2.56e-05	-0.0779028	0.93791	0.992398
X23606.18	SAMD4B	Sterile alpha motif domain-containing protein 4B	-0.000377	-4.48e-05	-0.0778461	0.93795	0.992398
X8326.63	SIGIRR	Single Ig IL-1-related receptor	0.00023	4.12e-05	0.0777973	0.93799	0.992398
X12451.62	BACH1	Transcription regulator protein BACH1	-0.000116	2.14e-05	0.0777555	0.93802	0.992398
X17204.17	PNMT	Phenylethanolamine N-methyltransferase	8.81e-06	-2.29e-05	-0.0777116	0.93806	0.992398
X25279.44	NVL	Nuclear valosin-containing protein-like	4.99e-05	2.13e-05	0.0776341	0.93812	0.992398
X4396.54	IFNL1	Interferon lambda-1	0.000121	3.32e-05	0.0774625	0.93826	0.992398
X7066.199	FAM209B	Protein FAM209B	2.77e-05	-2.63e-05	-0.0773285	0.93836	0.992398
X4342.10	ICAM1	Intercellular adhesion molecule 1	0.000941	-0.000100357	-0.0773062	0.93838	0.992398
X8946.38	NR1H4	Bile acid receptor	-3.78e-05	-2.15e-05	-0.0772026	0.93846	0.992398
X10907.116	NTM	Neurotrimin	-0.00126	-4.56e-05	-0.0771477	0.93851	0.992398
X21289.36	SPAG7	Sperm-associated antigen 7	-4.76e-05	2.49e-05	0.0770306	0.9386	0.992398
X9872.23	CTNNA2	Catenin alpha-2	6.74e-06	2.3e-05	0.07673	0.93884	0.992398
X19264.6	RPA2	Replication protein A 32 kDa subunit	-0.00022	-2.81e-05	-0.0765651	0.93897	0.992398
X21815.7	MOB3B	MOB kinase activator 3B	-0.000618	2.45e-05	0.0764715	0.93904	0.992398
X8351.17	PRSS57	Serine protease 57	0.000264	5.52e-05	0.0764653	0.93905	0.992398
X23691.2	TTLL12	Tubulin--tyrosine ligase-like protein 12	-0.000163	-5.38e-05	-0.0764321	0.93908	0.992398
X17436.193	CSNK1G2	Casein kinase I isoform gamma-2	-0.000517	-3.28e-05	-0.0763045	0.93918	0.992398
X8803.61	NECTIN1	Nectin-1, isoform gamma:Cytoplasmic domain	3.29e-05	-2.09e-05	-0.0762755	0.9392	0.992398
X9297.12	B3GNT8	UDP-GlcNAc:betaGal beta-1,3-N-acetylglucosaminyltransferase 8	-0.000175	-5.35e-05	-0.0761743	0.93928	0.992398
X12644.63	ADSS2	Adenylosuccinate synthetase isozyme 2	0.000169	3.84e-05	0.0757611	0.93961	0.992398
X7208.60	MGAT4C	Alpha-1,3-mannosyl-glycoprotein 4-beta-N-acetylglucosaminyltransferase C	0.000725	2.51e-05	0.0757524	0.93962	0.992398
X9794.17	COQ8B	AarF domain-containing protein kinase 4	-3.5e-05	-2.67e-05	-0.0756871	0.93967	0.992398
X8356.88	OXT	Oxytocin-neurophysin 1	0.00111	-0.000101344	-0.0750301	0.94019	0.992398
X2826.53	EDA	Ectodysplasin-A, secreted form	0.000334	-3.05e-05	-0.0749683	0.94024	0.992398
X20542.47	CALCR	Calcitonin receptor	-0.000314	2.67e-05	0.074436	0.94066	0.992398
X3808.76	FGFR2	Fibroblast growth factor receptor 2	0.000294	-2.71e-05	-0.0741943	0.94086	0.992398
X6379.62	ADAMTSL2	ADAMTS-like protein 2	-0.000629	-4.07e-05	-0.0741528	0.94089	0.992398
X5621.64	THSD1	Thrombospondin type-1 domain-containing protein 1	-0.000398	-3.84e-05	-0.0739154	0.94108	0.992398
X19147.6	LGALS13	Galactoside-binding soluble lectin 13	0.000204	-2.4e-05	-0.0738028	0.94117	0.992398
X14628.72	FBXO3	F-box only protein 3	-6.72e-05	3.48e-05	0.0737484	0.94121	0.992398
X8409.3	RSPO2	R-spondin-2	0.00233	2.29e-05	0.0734797	0.94142	0.992398
X13666.222	CA10	Carbonic anhydrase-related protein 10	0.000553	-5.28e-05	-0.0734143	0.94148	0.992398
X8686.342	HIKESHI	Protein Hikeshi	-4.4e-05	1.96e-05	0.073203	0.94164	0.992398
X7186.111	STX3	Syntaxin-3	0.000429	-3.31e-05	-0.0729819	0.94182	0.992398
X23283.9	RAB43	Ras-related protein Rab-43	not passQC in CSF	2.33e-05	0.0728502	0.94193	0.992398
X7975.97	UNC5A	Netrin receptor UNC5A	-0.000903	3.76e-05	0.0727335	0.94202	0.992398
X5695.5	BPIFA2	BPI fold-containing family A member 2	0.000129	6.54e-05	0.0726745	0.94207	0.992398
X21670.52	WWP2	NEDD4-like E3 ubiquitin-protein ligase WWP2	-0.000124	-2.58e-05	-0.0725692	0.94215	0.992398
X22010.36	PRKRA	Interferon-inducible double-stranded RNA-dependent protein kinase activator A	5.12e-05	-0.000132649	-0.0724993	0.9422	0.992398
X13727.44	SPOP	Speckle-type POZ protein	-0.000308	-2.85e-05	-0.0724947	0.94221	0.992398
X25292.4	CES3	Carboxylesterase 3	0.00143	5.22e-05	0.0724465	0.94225	0.992398
X4831.4	SELL	L-Selectin	3.64e-06	3.57e-05	0.0724394	0.94225	0.992398
X24704.38	COMMD5	COMM domain-containing protein 5	2.16e-05	1.68e-05	0.0724005	0.94228	0.992398
X16915.153	SEMA4A	Semaphorin-4A	-0.000732	4.36e-05	0.0721994	0.94244	0.992398
X24952.28	FUBP3	Far upstream element-binding protein 3	-0.000144	-3.95e-05	-0.0720836	0.94254	0.992398
X12729.12	PSMG3	Proteasome assembly chaperone 3	0.000162	3.81e-05	0.0720704	0.94255	0.992398
X19169.88	FIBP	Acidic fibroblast growth factor intracellular-binding protein	7.28e-05	-3.51e-05	-0.0720264	0.94258	0.992398
X14655.1	DNAJC17	DnaJ homolog subfamily C member 17	-0.000274	4.32e-05	0.0719499	0.94264	0.992398
X12717.65	TOX3	TOX high mobility group box family member 3	-0.000156	2.32e-05	0.0716512	0.94288	0.992398
X22397.2	XBP1	X-box-binding protein 1	-0.000158	2.66e-05	0.0715608	0.94295	0.992398
X25249.33	PDHA2	Pyruvate dehydrogenase E1 component subunit alpha, testis-specific form, mitochondrial	0.000323	-9.38e-05	-0.0714301	0.94306	0.992398
X7189.55	CHST3	Carbohydrate sulfotransferase 3	-1.49e-05	-1.88e-05	-0.0713136	0.94315	0.992398
X5129.12	SCARF1	Scavenger receptor class F member 1	-0.000499	3.69e-05	0.0711974	0.94324	0.992398
X2778.10	IL22	Interleukin-22	-0.000303	-4.2e-05	-0.0705186	0.94378	0.992817
X8305.18	SULF2	Extracellular sulfatase Sulf-2	0.00058	3.61e-05	0.0699773	0.94421	0.993071
X5490.53	SPOCK1	Testican-1	-0.000395	-2.09e-05	-0.0697357	0.9444	0.993071
X10780.10	RAB3D	Ras-related protein Rab-3D	-1.39e-05	2.6e-05	0.0695819	0.94453	0.993071
X5854.60	MAPT	Microtubule-associated protein tau	-4.79e-05	2.14e-05	0.0695057	0.94459	0.993071
X21475.137	TXNL1	Thioredoxin-like protein 1	0.000447	3.75e-05	0.0684638	0.94542	0.993113
X9955.40	RNF148	RING finger protein 148:region 2	0.000113	1.43e-05	0.068454	0.94542	0.993113
X24465.28	SSX4	synovial sarcoma, X breakpoint 4	1.75e-06	1.76e-05	0.0684464	0.94543	0.993113
X6994.19	C3orf18	Uncharacterized protein C3orf18	-8.77e-05	-1.68e-05	-0.0684376	0.94544	0.993113
X9169.14	SUMO3	Small ubiquitin-related modifier 3	0.00309	-3.49e-05	-0.0684165	0.94545	0.993113
X7890.68	DPP10	Inactive dipeptidyl peptidase 10	-4.42e-05	2.08e-05	0.068206	0.94562	0.993113
X12403.30	RAB39B	Ras-related protein Rab-39B	-0.000241	1.62e-05	0.0680488	0.94575	0.993113
X8079.39	EID3	EP300-interacting inhibitor of differentiation 3	-0.000161	2.34e-05	0.067983	0.9458	0.993113
X19115.13	CMBL	Carboxymethylenebutenolidase homolog	0.000146	3.15e-05	0.0678421	0.94591	0.993113
X25456.73	PSMC5	26S protease regulatory subunit 8	-0.000155	3.2e-05	0.0676207	0.94609	0.993127
X12341.8	DUSP6	Dual specificity protein phosphatase 6	5.19e-05	2.08e-05	0.0674027	0.94626	0.993127
X7921.65	FJX1	Four-jointed box protein 1	-0.000167	4.57e-05	0.067287	0.94635	0.993127
X3896.5	PGAM1	Phosphoglycerate mutase 1	0.00339	-0.00019257	-0.0670648	0.94653	0.993165
X11342.59	PLXDC2	Plexin domain-containing protein 2:Cytoplasmic domain	-0.000235	4.85e-05	0.0668867	0.94667	0.993165
X11254.13	PAPLN	Papilin	-8.39e-05	-1.61e-05	-0.0664704	0.947	0.993208
X20966.7	SENP8	Sentrin-specific protease 8	0.000296	-2.33e-05	-0.0664629	0.94701	0.993208
X9282.12	CRISP2	Cysteine-rich secretory protein 2	0.000219	5.83e-05	0.0662879	0.94715	0.993208
X21549.144	TECTB	Beta-tectorin	-0.000191	-2.21e-05	-0.0661194	0.94728	0.993208
X12934.1	HERC5	E3 ISG15--protein ligase HERC5	-0.000448	2.26e-05	0.06541	0.94785	0.99354
X8700.325	GALNT11	Polypeptide N-acetylgalactosaminyltransferase 11	5.31e-06	-1.56e-05	-0.0653038	0.94793	0.99354
X25438.288	NT5DC1	5'-nucleotidase domain-containing protein 1	0.000352	2.56e-05	0.0649643	0.9482	0.99354
X10948.14	PLD3	Phospholipase D3	0.00138	4.56e-05	0.0646347	0.94846	0.99354
X4359.87	DYRK3	Dual specificity tyrosine-phosphorylation-regulated kinase 3	-0.000485	1.86e-05	0.0645487	0.94853	0.99354
X11096.57	N6AMT1	HemK methyltransferase family member 2	-0.000982	-2.56e-05	-0.0643011	0.94873	0.99354
X13676.46	INHBB	Inhibin beta B chain	0.000927	-6.4e-05	-0.0639692	0.94899	0.99354
X24937.7	ARHGAP26	Rho GTPase-activating protein 26	-0.000463	-2.3e-05	-0.0637235	0.94919	0.99354
X14109.15	CCL15	C-C motif chemokine 15	0.000543	-4.05e-05	-0.0636979	0.94921	0.99354
X19108.50	MECP2	Methyl-CpG-binding protein 2	0.00013	1.49e-05	0.0636978	0.94921	0.99354
X19174.141	GOLGA7	Golgin subfamily A member 7	0.000122	-1.98e-05	-0.0636931	0.94921	0.99354
X12498.12	TAX1BP3	Tax1-binding protein 3	0.00034	-2.72e-05	-0.0631949	0.94961	0.99354
X23326.10	GSTA2	Glutathione S-transferase A2	-4.4e-05	-0.00010335	-0.0631546	0.94964	0.99354
X9901.28	EGLN1	Egl nine homolog 1	0.000161	-2.17e-05	-0.0631219	0.94967	0.99354
X3067.67	GDF9	Growth/differentiation factor 9	-0.000178	-2.35e-05	-0.0630491	0.94973	0.99354
X11285.8	CD34	Hematopoietic progenitor cell antigen CD34	-0.000122	1.67e-05	0.0627329	0.94998	0.99365
X15602.43	IL6R	Interleukin-6 receptor subunit alpha	0.00063	4.77e-05	0.0625562	0.95012	0.99365
X12454.105	NTMT1	N-terminal Xaa-Pro-Lys N-methyltransferase 1	0.000114	1.68e-05	0.0622808	0.95034	0.993731
X10521.10	MXRA8	Matrix-remodeling-associated protein 8:Extracellular domain	-0.00074	3.48e-05	0.0617393	0.95077	0.993848
X9468.8	LMAN2	Vesicular integral-membrane protein VIP36	6.06e-05	-2.57e-05	-0.0614869	0.95097	0.993848
X8336.267	GRAMD1C	GRAM domain-containing protein 1C	-8.35e-05	1.92e-05	0.0605212	0.95174	0.993848
X4706.17	EPB41	Protein 4.1	0.000808	6.71e-05	0.0603476	0.95188	0.993848
X16324.38	TLR1	Toll-like receptor 1:Extracellular domain	9.81e-05	-1.79e-05	-0.0602981	0.95192	0.993848
X18435.40	UBXN2B	UBX domain-containing protein 2B	-0.000231	4.58e-05	0.0602846	0.95193	0.993848
X4891.50	GCG	Glucagon	-0.000255	0.000105033	0.0601398	0.95204	0.993848
X23318.60	PCTP	Phosphatidylcholine transfer protein	-4.55e-05	1.96e-05	0.0601007	0.95208	0.993848
X6324.11	DNASE1L2	Deoxyribonuclease-1-like 2	0.000518	3.65e-05	0.0600246	0.95214	0.993848
X17460.51	MX1	Interferon-induced GTP-binding protein Mx1	-0.000462	3.56e-05	0.059882	0.95225	0.993848
X9110.2	SYT17	Synaptotagmin-17	2.49e-05	-1.62e-05	-0.0593725	0.95266	0.993848
X12879.5	RBL1	Retinoblastoma-like protein 1	0.000244	-2.15e-05	-0.0593425	0.95268	0.993848
X4996.66	HRG	Histidine-rich glycoprotein	-0.00168	6.98e-05	0.0592232	0.95277	0.993848
X23291.18	PID1	PTB-containing, cubilin and LRP1-interacting protein	6.55e-05	-3.86e-05	-0.0590672	0.9529	0.993848
X13101.60	SOST	Sclerostin	-0.000163	-2.87e-05	-0.0586666	0.95322	0.993848
X24449.11	CRYGA	Gamma-crystallin A	7.76e-06	-2.09e-05	-0.0586397	0.95324	0.993848
X7266.4	SERPINA9	Serpin A9	8.82e-05	2.36e-05	0.0584685	0.95338	0.993848
X8019.73	STMN3	Stathmin-3	0.00171	2.7e-05	0.0581585	0.95362	0.993848
X5107.7	NOTCH1	Neurogenic locus notch homolog protein 1	-1.16e-05	-1.65e-05	-0.0578256	0.95389	0.993848
X8304.50	TNFRSF11B	Tumor necrosis factor receptor superfamily member 11B	0.00248	-4.57e-05	-0.0577975	0.95391	0.993848
X15381.45	DDR2	Discoidin domain-containing receptor 2	0.00054	-2.2e-05	-0.057485	0.95416	0.993848
X10014.31	SNAI2	Zinc finger protein SNAI2	1.58e-05	1.57e-05	0.0574191	0.95421	0.993848
X7046.6	C20orf173	Uncharacterized protein C20orf173	-0.00012	2.16e-05	0.0570389	0.95451	0.993848
X21526.88	IZUMO1	Izumo sperm-egg fusion protein 1	-0.000247	-8.32e-05	-0.0570378	0.95452	0.993848
X13534.20	MYOM2	Myomesin-2	-1.59e-05	-8.92e-05	-0.056945	0.95459	0.993848
X3432.21	EPHA3	Ephrin type-A receptor 3	0.00106	-1.58e-05	-0.0566636	0.95481	0.993848
X19613.16	RDH10	Retinol dehydrogenase 10	-0.000234	-2.88e-05	-0.0565437	0.95491	0.993848
X19281.86	MAFG	Transcription factor MafG	-3.45e-05	-2.42e-05	-0.0564634	0.95497	0.993848
X22813.5	FLJ44635	TPT1-like protein	0.000266	-1.77e-05	-0.0563937	0.95503	0.993848
X3232.28	ACP5	Tartrate-resistant acid phosphatase type 5	0.0013	3.54e-05	0.0563081	0.9551	0.993848
X6966.144	STX1B	Syntaxin-1B	5.32e-05	-1.12e-05	-0.0560219	0.95532	0.993848
X3208.2	MATN3	Matrilin-3	-0.000241	-2.11e-05	-0.0559393	0.95539	0.993848
X22527.4	PDLIM3	PDZ and LIM domain protein 3	0.00167	-6.26e-05	-0.0559185	0.95541	0.993848
X23366.15	UBL7	Ubiquitin-like protein 7	9.97e-06	2.98e-05	0.0555983	0.95566	0.993848
X12605.1	EXOSC3	Exosome complex component RRP40	-0.000157	-6.76e-05	-0.0554871	0.95575	0.993848
X8099.42	SPON2	Spondin-2	-0.000883	-3.8e-05	-0.0554247	0.9558	0.993848
X18943.4	PTGR2	Prostaglandin reductase 2	not passQC in CSF	2.53e-05	0.0548236	0.95628	0.993848
X21008.113	MAGOH	Protein mago nashi homolog	-0.000649	3.97e-05	0.0543793	0.95663	0.993848
X10827.67	LINGO3	Leucine-rich repeat and immunoglobulin-like domain-containing nogo receptor-interacting protein 3	-0.00112	1.79e-05	0.0543296	0.95667	0.993848
X7059.14	LILRA6	Leukocyte immunoglobulin-like receptor subfamily A member 6	0.000613	-0.000117965	-0.0542099	0.95677	0.993848
X10390.21	ZNRF3	E3 ubiquitin-protein ligase ZNRF3	0.000182	-2.54e-05	-0.0541115	0.95685	0.993848
X11204.80	CXADR	Coxsackievirus and adenovirus receptor	0.000155	-2.59e-05	-0.0540639	0.95688	0.993848
X19209.6	NFKBIA	NF-kappa-B inhibitor alpha	0.000123	-3.16e-05	-0.0537659	0.95712	0.993848
X3045.72	PTN	Pleiotrophin	0.000443	-3.09e-05	-0.0537529	0.95713	0.993848
X16591.71	CHIA	Acidic mammalian chitinase	0.000702	-1.23e-05	-0.0536696	0.9572	0.993848
X4212.5	EPS15L1	Epidermal growth factor receptor substrate 15-like 1	0.000278	-2.36e-05	-0.0529622	0.95776	0.993848
X14120.2	RNF43	E3 ubiquitin-protein ligase RNF43	-0.000487	1.71e-05	0.0527022	0.95797	0.993848
X3709.4	GPT	Alanine aminotransferase 1	0.000784	-2.65e-05	-0.0525994	0.95805	0.993848
X18866.8	PPP3R2	Calcineurin subunit B type 2	-0.000232	2.06e-05	0.0524699	0.95815	0.993848
X18342.2	PSAT1	Phosphoserine aminotransferase	0.00277	-8.52e-05	-0.0524391	0.95818	0.993848
X22950.6	BTN3A3	Butyrophilin subfamily 3 member A3	-0.000398	1.45e-05	0.0523704	0.95823	0.993848
X3452.17	LCK	Tyrosine-protein kinase Lck	3.93e-05	-1.54e-05	-0.0523167	0.95828	0.993848
X17750.8	RRM2	Ribonucleoside-diphosphate reductase subunit M2	8.64e-05	2.38e-05	0.0521788	0.95839	0.993848
X8810.26	HEPACAM	Hepatocyte cell adhesion molecule	0.000335	-2.1e-05	-0.0521746	0.95839	0.993848
X22073.47	ATP5PB	ATP synthase B chain, mitochondrial	0.00024	-3.18e-05	-0.0521067	0.95844	0.993848
X5359.65	PIM1	Serine/threonine-protein kinase pim-1	5.65e-06	-1.77e-05	-0.0519039	0.95861	0.993848
X24486.1	BCL11A	B-cell lymphoma/leukemia 11A	7.96e-05	1.91e-05	0.051732	0.95874	0.993848
X18225.13	HEBP1	Heme-binding protein 1	0.00168	5.02e-05	0.051516	0.95891	0.993848
X7262.191	CHST14	Carbohydrate sulfotransferase 14	-4.38e-07	-1.3e-05	-0.0514443	0.95897	0.993848
X10513.13	KCNIP3	Calsenilin	-0.000496	-3.35e-05	-0.051342	0.95905	0.993848
X21445.40	NEDD8	Ubiquitin-like protein Nedd8	not passQC in CSF	-2.35e-05	-0.0512021	0.95916	0.993848
X9043.7	TFIP11	Tuftelin-interacting protein 11	-0.00107	2.66e-05	0.0507754	0.9595	0.993848
X4535.50	BST1	ADP-ribosyl cyclase/cyclic ADP-ribose hydrolase 2	-0.000124	5.36e-05	0.0504981	0.95973	0.993848
X9333.59	ERP27	Endoplasmic reticulum resident protein 27	-0.00027	2.13e-05	0.0504576	0.95976	0.993848
X2579.17	MMP9	Matrix metalloproteinase-9	0.00513	-7.65e-05	-0.0497211	0.96034	0.993848
X12482.5	BPTF	Nucleosome-remodeling factor subunit BPTF	-8.12e-06	1.01e-05	0.0496448	0.96041	0.993848
X25275.30	HDAC4	Histone deacetylase 4	-0.000171	1.45e-05	0.0495431	0.96049	0.993848
X22809.32	TIMM23	Mitochondrial import inner membrane translocase subunit Tim23	-0.000301	-1.72e-05	-0.0489529	0.96096	0.993848
X20066.19	FZD5	Frizzled-5	-0.000725	-1.79e-05	-0.0485915	0.96124	0.993848
X8978.30	MAP4K3	Mitogen-activated protein kinase kinase kinase kinase 3	0.000243	-1.12e-05	-0.0482608	0.96151	0.993848
X3302.58	CST7	Cystatin-F	-6.67e-05	2.18e-05	0.0481744	0.96158	0.993848
X5636.10	MFAP4	Microfibril-associated glycoprotein 4	not passQC in CSF	3.94e-05	0.0480444	0.96168	0.993848
X13620.10	GET3	ATPase ASNA1	4.07e-06	1.78e-05	0.0474692	0.96214	0.993848
X6911.103	CLEC6A	C-type lectin domain family 6 member A	0.000114	1.72e-05	0.0471655	0.96238	0.993848
X9585.80	CLMP	CXADR-like membrane protein:Cytoplasmic domain	-3.42e-05	1.36e-05	0.0471358	0.9624	0.993848
X4154.57	SELP	P-selectin	0.000416	-3.15e-05	-0.0469526	0.96255	0.993848
X12363.70	TRIB2	Tribbles homolog 2	8.48e-05	-9.64e-06	-0.0469352	0.96256	0.993848
X14022.17	IL17B	Interleukin-17B	0.00115	1.7e-05	0.0467639	0.9627	0.993848
X21441.20	TYRP1	gp75	-0.000185	1.87e-05	0.0466006	0.96283	0.993848
X5410.53	CDH15	Cadherin-15:Extracellular domain	-0.00169	1.31e-05	0.0465949	0.96284	0.993848
X22580.29	EFNA2	Ephrin-A2	-0.000508	1.6e-05	0.0464753	0.96293	0.993848
X4976.57	CRK	Adapter molecule crk	0.00212	2.04e-05	0.04648	0.96293	0.993848
X14051.54	FOXC2	Forkhead box protein C2	0.000114	1.11e-05	0.0464638	0.96294	0.993848
X5671.1	CTRB1	Chymotrypsinogen B	0.000162	-4.55e-05	-0.0459794	0.96333	0.993848
X6375.75	XXYLT1	Xyloside xylosyltransferase 1	-0.00104	2.05e-05	0.0454752	0.96373	0.993848
X6919.3	HBZ	Hemoglobin subunit zeta	-0.00035	-1.89e-05	-0.0454632	0.96374	0.993848
X18213.30	UBE2F	NEDD8-conjugating enzyme UBE2F	-0.000133	2.02e-05	0.0453827	0.9638	0.993848
X5116.62	ROBO2	Roundabout homolog 2	-9.2e-05	1.66e-05	0.0452403	0.96392	0.993848
X20584.4	NECTIN1	Nectin-1, isoform gamma:Extracellular domain	-0.00106	-1.69e-05	-0.0451876	0.96396	0.993848
X21638.5	PPIL3	Peptidyl-prolyl cis-trans isomerase-like 3	-0.000578	1.76e-05	0.0450321	0.96408	0.993848
X9543.131	COG8	Conserved oligomeric Golgi complex subunit 8	-0.00021	-1.29e-05	-0.0448958	0.96419	0.993848
X3509.1	CCL15	C-C motif chemokine 15	8.25e-07	-4.06e-05	-0.0444774	0.96452	0.993848
X11071.1	IL5	Interleukin-5	-3.46e-05	1.21e-05	0.044405	0.96458	0.993848
X18215.5	THG1L	Probable tRNA(His) guanylyltransferase	0.000221	4.33e-05	0.0440389	0.96487	0.993848
X5463.22	GAS1	Growth arrest-specific protein 1	-0.000567	2.23e-05	0.0440144	0.96489	0.993848
X23602.35	NAPEPLD	N-acyl-phosphatidylethanolamine-hydrolyzing phospholipase D	-0.00013	-1.45e-05	-0.044009	0.9649	0.993848
X11104.13	CHI3L1	Chitinase-3-like protein 1	0.00312	0.000119264	0.0439035	0.96498	0.993848
X5605.77	MFNG	Beta-1,3-N-acetylglucosaminyltransferase manic fringe	2.67e-05	2.87e-05	0.0438446	0.96503	0.993848
X7894.155	FGF3	Fibroblast growth factor 3	4.12e-05	-1.07e-05	-0.043241	0.96551	0.993848
X3831.21	PTEN	Phosphatidylinositol 3,4,5-trisphosphate 3-phosphatase and dual-specificity protein phosphatase PTEN	0.000238	-2.61e-05	-0.0430577	0.96566	0.993848
X9959.60	TMEM59L	Transmembrane protein 59-like	-0.00144	1.23e-05	0.0429765	0.96572	0.993848
X12693.2	SH3BGRL	SH3 domain-binding glutamic acid-rich-like protein	not passQC in CSF	2.76e-05	0.042696	0.96594	0.993848
X5656.53	ENDOU	Poly(U)-specific endoribonuclease	6.98e-05	-1.45e-05	-0.0426282	0.966	0.993848
X3324.51	LY9	T-lymphocyte surface antigen Ly-9	0.000374	2.71e-05	0.0423636	0.96621	0.993848
X5707.55	ELK3	ETS domain-containing protein Elk-3	-0.000156	-2.3e-05	-0.0421573	0.96637	0.993848
X12367.52	MACO1	Macoilin	0.000107	1.56e-05	0.0419742	0.96652	0.993848
X10074.128	BRD2	Bromodomain-containing protein 2	-0.000225	1.09e-05	0.041719	0.96672	0.993848
X5255.22	PDE4D	cAMP-specific 3',5'-cyclic phosphodiesterase 4D	-0.000496	-1.57e-05	-0.0414294	0.96695	0.993848
X21349.2	STYX	Serine/threonine/tyrosine-interacting protein	9.32e-05	-1.91e-05	-0.0412597	0.96709	0.993848
X8945.7	ABRAXAS2	BRISC complex subunit Abro1	-5.72e-05	1.82e-05	0.0410569	0.96725	0.993848
X24479.25	TMEM225B	Transmembrane protein 225B	-7.18e-05	1.12e-05	0.0410408	0.96726	0.993848
X17170.15	CALCB	Calcitonin gene-related peptide 2	0.000352	-1.84e-05	-0.0408692	0.9674	0.993848
X13256.21	SHANK1	SH3 and multiple ankyrin repeat domains protein 1	0.00031	2.06e-05	0.0408171	0.96744	0.993848
X9899.28	KIF1C	Kinesin-like protein KIF1C	0.000114	1.15e-05	0.0407946	0.96746	0.993848
X12637.7	CRAT	Carnitine O-acetyltransferase	7.75e-05	3.23e-05	0.0407797	0.96747	0.993848
X22961.7	FCN1	Ficolin-1	-7.83e-05	-3.96e-05	-0.0406342	0.96759	0.993848
X13640.5	BCL6	B-cell lymphoma 6 protein	0.00039	-1.6e-05	-0.0404805	0.96771	0.993848
X19640.2	PTH	Parathyroid Hormone1-34	-8.71e-05	-1.41e-05	-0.0404609	0.96773	0.993848
X16792.4	SIGLEC5	Sialic acid-binding Ig-like lectin 5	0.00136	4.8e-05	0.0399043	0.96817	0.993848
X9451.20	UMOD	Uromodulin	0.00278	-3e-05	-0.0397181	0.96832	0.993848
X7751.121	SFRP2	Secreted frizzled-related protein 2	-9.81e-05	1.02e-05	0.0394241	0.96855	0.993848
X8528.74	ISLR2	Immunoglobulin superfamily containing leucine-rich repeat protein 2	-0.000216	-2.71e-05	-0.0393624	0.9686	0.993848
X9487.60	GHRH	Somatoliberin	-0.00013	1.07e-05	0.039147	0.96877	0.993848
X18233.10	GOT2	Aspartate aminotransferase, mitochondrial	0.00186	-3.98e-05	-0.0387434	0.96909	0.993848
X23248.1	XAGE2	X antigen family member 2	-3.66e-05	1.24e-05	0.0385146	0.96928	0.993848
X7207.4	IK	Protein Red	0.000186	9.3e-06	0.0383825	0.96938	0.993848
X3359.11	CDK8|CCNC	Cyclin-dependent kinase 8:Cyclin-C complex	-0.000191	1.44e-05	0.0383248	0.96943	0.993848
X13682.47	CSF1R	Macrophage colony-stimulating factor 1 receptor	0.000121	2.88e-05	0.0382019	0.96953	0.993848
X14294.61	MBD1	Methyl-CpG-binding domain protein 1	0.000113	3.46e-05	0.0381948	0.96953	0.993848
X21981.2	ITGAM	Integrin alpha-M	-0.000136	-1.4e-05	-0.0381135	0.9696	0.993848
X8876.51	NRXN2	Neurexin-2-beta	-0.000185	-1.02e-05	-0.0379066	0.96976	0.993848
X18210.12	SPIN1	Spindlin-1	0.000198	-1.02e-05	-0.037839	0.96982	0.993848
X15612.5	LIN7B	Protein lin-7 homolog B	0.00198	2.53e-05	0.0378124	0.96984	0.993848
X6024.68	CPE	Carboxypeptidase E	-0.00043	-1.2e-05	-0.0376885	0.96994	0.993848
X22417.10	CBLC	E3 ubiquitin-protein ligase CBL-C	0.000106	-1.02e-05	-0.0376621	0.96996	0.993848
X9536.16	EDDM3A	Epididymal secretory protein E3-alpha	0.00028	2.5e-05	0.0375966	0.97001	0.993848
X9327.3	LYPD1	Ly6/PLAUR domain-containing protein 1	-5.88e-05	8.58e-06	0.037394	0.97017	0.993848
X7917.17	CPD	Carboxypeptidase D	0.000301	8.95e-06	0.0368632	0.97059	0.993848
X15329.167	LAMTOR2	Ragulator complex protein LAMTOR2	not passQC in CSF	1.93e-05	0.0367971	0.97065	0.993848
X12445.50	ANKRD27	Ankyrin repeat domain-containing protein 27	0.000116	-9.95e-06	-0.0367651	0.97067	0.993848
X23620.16	RCSD1	CapZ-interacting protein	0.000145	-3.16e-05	-0.0366785	0.97074	0.993848
X22795.17	TADA2A	Transcriptional adapter 2-alpha	-2.34e-05	8.55e-06	0.0366045	0.9708	0.993848
X14050.61	EFNA4	Ephrin-A4	0.000146	9.06e-06	0.0364635	0.97091	0.993848
X9789.52	SYNE2	Nesprin-2	0.00187	-2.22e-05	-0.0364308	0.97094	0.993848
X20526.3	RAET1L	Retinoic acid early transcript 1L protein	-0.000813	-1.68e-05	-0.0362003	0.97112	0.993886
X14085.28	IL13	Interleukin-13	-0.000214	-1.46e-05	-0.0356817	0.97154	0.994148
X9257.14	TACO1	Translational activator of cytochrome c oxidase 1	-2.23e-05	3.14e-05	0.0355261	0.97166	0.994148
X8790.6	ARSA	Arylsulfatase A	-0.000187	8.44e-06	0.0352182	0.97191	0.994192
X21219.7	RPAIN	RPA-interacting protein	-6.61e-06	6.56e-06	0.0350995	0.972	0.994192
X23039.56	MEOX2	Homeobox protein MOX-2	-0.00018	-8.63e-06	-0.0349324	0.97213	0.994192
X14136.234	CD93	Complement component C1q receptor	-0.000468	1.81e-05	0.034752	0.97228	0.994199
X3472.40	BIRC5	Baculoviral IAP repeat-containing protein 5	5.35e-05	9.94e-06	0.0341737	0.97274	0.99444
X12740.55	FEV	Protein FEV	4.4e-05	-1.62e-05	-0.0341005	0.9728	0.99444
X10956.82	GCSH	Glycine cleavage system H protein, mitochondrial	-0.000414	-2.12e-05	-0.0338874	0.97297	0.994468
X5630.48	CD300A	CMRF35-like molecule 8	0.000896	-2.49e-05	-0.033321	0.97342	0.994734
X12779.30	PRDM4	PR domain zinc finger protein 4	not passQC in CSF	-1.43e-05	-0.0331924	0.97352	0.994734
X22503.24	MKX	Homeobox protein Mohawk	-0.000203	-7.29e-06	-0.0329842	0.97369	0.994734
X7161.25	H6PD	GDH/6PGL endoplasmic bifunctional protein	0.000113	2.74e-05	0.0328467	0.9738	0.994734
X21562.3	SCGB1D1	Secretoglobin family 1D member 1	-0.000476	-9.72e-06	-0.0319105	0.97454	0.995291
X8359.149	STK17B	Serine/threonine-protein kinase 17B	-1.91e-05	6.21e-06	0.0316124	0.97478	0.995291
X8372.29	CDHR1	Cadherin-related family member 1	1.13e-05	6.16e-06	0.0314492	0.97491	0.995291
X3072.4	IL13	Interleukin-13	1.41e-05	-8.09e-06	-0.0314329	0.97492	0.995291
X15432.1	OTOR	Otoraplin	0.000123	-1.72e-05	-0.0311678	0.97514	0.995291
X7784.1	KNG1	Kininogen-1	-6.97e-06	1.76e-05	0.0310836	0.9752	0.995291
X19383.131	CINP	Cyclin-dependent kinase 2-interacting protein	0.000133	1.84e-05	0.0303119	0.97582	0.995587
X17736.105	APTX	Aprataxin	-0.00018	1.07e-05	0.0302506	0.97587	0.995587
X4127.75	C6	Complement component C6	0.000398	1.13e-05	0.0300742	0.97601	0.995587
X6373.54	DLK1	Protein delta homolog 1	-0.000598	-3.52e-05	-0.0299238	0.97613	0.995587
X12488.9	MCTS1	Malignant T-cell-amplified sequence 1	0.000156	-3.22e-05	-0.0296066	0.97638	0.995587
X4916.2	IGHD	Immunoglobulin D	0.00221	-0.000149171	-0.0292588	0.97666	0.995587
X15476.6	REG3G	Regenerating islet-derived protein 3-gamma	-0.000459	4.22e-05	0.0292045	0.9767	0.995587
X8275.31	PEAR1	Platelet endothelial aggregation receptor 1:Extracellular domain	-0.000167	1.19e-05	0.029076	0.9768	0.995587
X17466.72	ACSF2	Acyl-CoA synthetase family member 2, mitochondrial	-3.94e-05	2.02e-05	0.0287233	0.97709	0.995587
X4124.24	HSPA1A	Heat shock 70 kDa protein 1A	0.000284	1.24e-05	0.0287221	0.97709	0.995587
X19251.56	SRGN	Serglycin	-5.19e-05	-3.66e-05	-0.0286243	0.97716	0.995587
X2975.19	CCN2	Connective tissue growth factor	0.000404	-1.27e-05	-0.0285781	0.9772	0.995587
X9991.112	EMILIN3	EMILIN-3:region 2	-0.000408	2.62e-05	0.0279952	0.97767	0.995808
X5105.2	RTN4R	Reticulon-4 receptor	-0.00144	1.99e-05	0.027732	0.97788	0.995808
X9518.95	PLA1A	Phospholipase A1 member A	0.000252	-9.01e-06	-0.0275979	0.97798	0.995808
X17456.53	GOLM1	Golgi membrane protein 1	-0.000152	-2.62e-05	-0.0272687	0.97825	0.995808
X19289.29	UROD	Uroporphyrinogen decarboxylase	0.000532	-2.16e-05	-0.0272058	0.9783	0.995808
X9994.217	ATP4B	Potassium-transporting ATPase subunit beta	5.93e-05	6.32e-06	0.0269607	0.97849	0.995808
X15305.7	SCGN	Secretagogin	0.0017	-2.84e-05	-0.0269352	0.97851	0.995808
X10496.11	CLCA1	Calcium-activated chloride channel regulator 1	-3.6e-05	-9.59e-06	-0.0267658	0.97865	0.995808
X11284.24	LAIR1	Leukocyte-associated immunoglobulin-like receptor 1	0.000132	-5.44e-06	-0.0267002	0.9787	0.995808
X13067.5	PRKG1	cGMP-dependent protein kinase 1, beta isozyme	-1.19e-05	7.67e-06	0.0263075	0.97901	0.995978
X13545.97	EIF1AD	Probable RNA-binding protein EIF1AD	0.000459	-2.04e-05	-0.0261274	0.97916	0.995986
X21440.9	ADAM8	ADAM 8	-0.000237	-7.44e-06	-0.0258185	0.9794	0.996085
X6933.20	MRPL34	39S ribosomal protein L34, mitochondrial	0.000155	6.44e-06	0.0251211	0.97996	0.996298
X8828.21	ESRP1	Epithelial splicing regulatory protein 1	0.000167	-5.33e-06	-0.0250212	0.98004	0.996298
X7891.45	UGT1A6	UDP-glucuronosyltransferase 1-6	-8.15e-05	-1.3e-05	-0.0249458	0.9801	0.996298
X8066.38	SYT9	Synaptotagmin-9	-0.000153	6.03e-06	0.0248448	0.98018	0.996298
X8488.33	ITGA2B|ITGB3	Integrin alpha-IIb: beta-3 complex	2.82e-05	-1.8e-05	-0.0245038	0.98045	0.996427
X24669.12	DNAJC5B	DnaJ homolog subfamily C member 5B	0.00111	-1.81e-05	-0.0236903	0.9811	0.996943
X13495.48	HCAR2	Hydroxycarboxylic acid receptor 2	-0.000178	-1.24e-05	-0.0231779	0.98151	0.997214
X9823.2	DHFR	Dihydrofolate reductase	-0.000176	8.98e-06	0.0225723	0.98199	0.997368
X7742.11	RNF148	RING finger protein 148:region 1	0.000112	7.23e-06	0.0222666	0.98224	0.997368
X12711.19	GJA8	Gap junction alpha-8 protein	0.000297	-8.57e-06	-0.0218128	0.9826	0.997368
X10616.67	PODXL2	Podocalyxin-like protein 2	1.39e-05	1.13e-05	0.0214481	0.98289	0.997368
X5440.26	TNNI2	Troponin I, fast skeletal muscle	0.000419	-2.27e-05	-0.0214194	0.98291	0.997368
X15521.4	CLSTN1	Calsyntenin-1	0.000294	9.7e-06	0.0211949	0.98309	0.997368
X21649.12	STX17	Syntaxin-17	-0.000168	1.11e-05	0.020864	0.98335	0.997368
X11671.19	BRPF1	Peregrin	-0.000308	-6e-06	-0.0208509	0.98336	0.997368
X8264.43	DLL1	Delta-like protein 1	-0.000499	-1.14e-05	-0.0208031	0.9834	0.997368
X4455.89	MFGE8	Lactadherin	-0.00145	1.26e-05	0.020736	0.98346	0.997368
X13438.115	CHRD	Chordin	-0.000871	-2.45e-05	-0.0206291	0.98354	0.997368
X9030.56	NDUFAF8	Uncharacterized protein C17orf89	-1.3e-05	-5.5e-06	-0.0205561	0.9836	0.997368
X24013.6	GRM4	Metabotropic glutamate receptor 4	0.000593	-8.83e-06	-0.0205292	0.98362	0.997368
X13747.9	CA6	Carbonic anhydrase 6	0.000468	2.86e-05	0.020479	0.98366	0.997368
X22143.6	FBXO28	F-box only protein 28	1.68e-05	5.17e-06	0.0202265	0.98386	0.997426
X4136.40	IL17D	Interleukin-17D	0.00107	8.19e-06	0.0198419	0.98417	0.99749
X18274.2	SERF2	Small EDRK-rich factor 2	-0.00034	-5.71e-06	-0.0195472	0.9844	0.99749
X16308.14	BTLA	B- and T-lymphocyte attenuator	-0.000193	-6.36e-06	-0.019486	0.98445	0.99749
X15565.102	MUC16	Mucin-16	-9.52e-05	-1.23e-05	-0.0192852	0.98461	0.99749
X15615.8	LILRB3	Leukocyte immunoglobulin-like receptor subfamily B member 3	0.000466	4.54e-05	0.0192052	0.98468	0.99749
X3887.90	KPNB1	Importin subunit beta-1	0.000333	-1.15e-05	-0.0190811	0.98478	0.99749
X4413.3	SLPI	Antileukoproteinase	0.000607	8.8e-06	0.0186923	0.98509	0.997555
X16913.8	RNASET2	Ribonuclease T2	0.00112	1.08e-05	0.0186384	0.98513	0.997555
X23581.131	GHRL	Obestatin	0.000211	1.23e-05	0.018228	0.98546	0.997711
X5754.76	INSL6	Insulin-like peptide INSL6	0.000235	3.9e-06	0.0180862	0.98557	0.997711
X22514.12	NKD2	Protein naked cuticle homolog 2	-0.000314	5.12e-06	0.017622	0.98594	0.997934
X6168.11	TP53	Cellular tumor antigen p53 R175H mutant	0.000174	5.15e-06	0.0173022	0.9862	0.997934
X2631.50	IL10RB	Interleukin-10 receptor subunit beta	-0.000224	-5.06e-06	-0.0170231	0.98642	0.997934
X17462.19	IRF1	Interferon regulatory factor 1	-0.000193	4.13e-06	0.0169383	0.98649	0.997934
X24723.58	EIF2S2	Eukaryotic translation initiation factor 2 subunit 2	8.23e-05	1.06e-05	0.0167894	0.9866	0.997934
X11294.7	TMCC3	Transmembrane and coiled-coil domains protein 3:region 2	-9.26e-05	-5.53e-06	-0.0161681	0.9871	0.997934
X18927.14	RAET1G	Retinoic acid early transcript 1G protein	not passQC in CSF	-5.31e-06	-0.0159848	0.98725	0.997934
X12535.2	XRCC1	DNA repair protein XRCC1	0.000172	5.7e-06	0.0157434	0.98744	0.997934
X21138.2	NPM2	Nucleoplasmin-2	6.06e-05	5.18e-06	0.0156902	0.98748	0.997934
X3360.50	CHEK2	Serine/threonine-protein kinase Chk2	3.37e-05	1.51e-05	0.0155829	0.98757	0.997934
X11312.40	PMS2	Mismatch repair endonuclease PMS2	-0.000572	-5.26e-06	-0.0155547	0.98759	0.997934
X23678.132	SOX10	Transcription factor SOX-10	-3.72e-05	-4.29e-06	-0.0153855	0.98772	0.997934
X11591.43	PRC1	Protein regulator of cytokinesis 1	-0.000117	-3.52e-06	-0.0153407	0.98776	0.997934
X23020.18	RGS4	Regulator of G-protein signaling 4	0.000188	8.56e-06	0.0153054	0.98779	0.997934
X17164.15	ANXA4	Annexin A4	-0.000464	9.02e-06	0.0148757	0.98813	0.997952
X8363.18	ELAPOR2	UPF0577 protein KIAA1324-like	0.000241	-3.66e-06	-0.0147671	0.98822	0.997952
X15604.18	MAPK9	Mitogen-activated protein kinase 9	0.000591	6.04e-06	0.0147209	0.98825	0.997952
X5009.11	MSN	Moesin	-0.000135	-9.66e-06	-0.0145625	0.98838	0.997952
X2642.4	PAFAH1B2	Platelet-activating factor acetylhydrolase IB subunit beta	0.00147	-6.57e-06	-0.0143575	0.98854	0.99797
X22099.1	C4orf36	Uncharacterized protein C4orf36	4.14e-05	-4.65e-06	-0.013953	0.98887	0.998159
X12726.3	RFXAP	Regulatory factor X-associated protein	4.62e-05	-3.54e-06	-0.0131562	0.9895	0.99865
X3350.53	CAMK2A	Calcium/calmodulin-dependent protein kinase type II subunit alpha	0.000575	-6.12e-06	-0.0127136	0.98986	0.998869
X6480.1	CANT1	Soluble calcium-activated nucleotidase 1	-0.000787	-6.05e-06	-0.0122997	0.99019	0.998912
X25095.1	SNCAIP	Synphilin-1	3.87e-05	-8.96e-06	-0.0119919	0.99043	0.998912
X20578.10	ADGRL3	Latrophilin-3	-0.000597	-4.45e-06	-0.0119723	0.99045	0.998912
X3091.70	AURKA	Aurora kinase A	-0.00024	3.95e-06	0.0116877	0.99067	0.998912
X23305.38	REEP2	Receptor expression-enhancing protein 2	-0.0004	-4.8e-06	-0.0116464	0.99071	0.998912
X25453.57	ROPN1B	Ropporin-1B	-4.02e-06	5.91e-06	0.0112578	0.99102	0.998912
X20942.4	DNAJB8	DnaJ homolog subfamily B member 8	0.0012	5.82e-06	0.0112112	0.99105	0.998912
X9805.51	SEMA4B	Semaphorin-4B	2.37e-05	-5.03e-06	-0.0111954	0.99107	0.998912
X12400.25	UBE2T	Ubiquitin-conjugating enzyme E2 T	-0.000253	-3.5e-06	-0.0110379	0.99119	0.998912
X3828.54	PDGFC	Platelet-derived growth factor C	-0.000209	-4.06e-06	-0.0107231	0.99144	0.998997
X9983.97	PRSS35	Inactive serine protease 35	-0.000157	3.59e-06	0.0105836	0.99156	0.998997
X10499.1	TMEM106A	Transmembrane protein 106A	6.69e-06	4.33e-06	0.010018	0.99201	0.999306
X15297.3	S100A3	Protein S100-A3	-0.000341	-5.05e-06	-0.00959998	0.99234	0.999495
X11351.233	NHEJ1	Non-homologous end-joining factor 1	0.000107	4.29e-06	0.00930133	0.99258	0.999519
X11279.42	GABBR1	Gamma-aminobutyric acid type B receptor subunit 1	0.000711	3.79e-06	0.00920807	0.99265	0.999519
X19606.28	IHH	Indian hedgehog protein	0.000145	-5.65e-06	-0.00875851	0.99301	0.999737
X25906.5	EEF1A1	Elongation factor 1-alpha 1	7e-05	-2e-06	-0.0082901	0.99339	0.999794
X3738.54	CSF1	Macrophage colony-stimulating factor 1	-0.000454	-2.9e-06	-0.00784641	0.99374	0.999794
X15318.75	S100A10	Protein S100-A10	-0.000195	2.71e-06	0.00781585	0.99376	0.999794
X21861.8	PSMB10	Proteasome subunit beta type-10	0.00043	2.53e-06	0.00767419	0.99388	0.999794
X7989.5	C1orf226	Uncharacterized protein C1orf226	not passQC in CSF	-5.74e-06	-0.00711176	0.99433	0.999794
X12838.28	DUSP15	Dual specificity protein phosphatase 15	8.42e-05	-3.47e-06	-0.0069146	0.99448	0.999794
X18419.20	ARPC5	Actin-related protein 2/3 complex subunit 5	-6.21e-05	-7.39e-06	-0.0068703	0.99452	0.999794
X9895.77	ERCC4	DNA repair endonuclease XPF	5.85e-06	-2.92e-06	-0.0065801	0.99475	0.999794
X23529.11	STARD7	StAR-related lipid transfer protein 7, mitochondrial	-0.0004	-2.76e-06	-0.00641941	0.99488	0.999794
X3206.4	LYVE1	Lymphatic vessel endothelial hyaluronic acid receptor 1	not passQC in CSF	4.45e-06	0.00633942	0.99494	0.999794
X14175.78	SCP2D1	SCP2 sterol-binding domain-containing protein 1	not passQC in CSF	-5.64e-06	-0.00632834	0.99495	0.999794
X25493.11	FAM221B	Protein FAM221B	-6.51e-05	-2.43e-06	-0.0061405	0.9951	0.999794
X23618.23	ZNF593	Zinc finger protein 593	-0.000228	1.55e-06	0.00584456	0.99534	0.999794
X14636.25	RIDA	Ribonuclease UK114	not passQC in CSF	-6.99e-06	-0.00575188	0.99541	0.999794
X15426.5	NEU1	Sialidase-1	-0.00191	-3.39e-06	-0.00518041	0.99587	0.999794
X4203.50	CFL1	Cofilin-1	0.000979	-1.71e-06	-0.00507043	0.99595	0.999794
X10754.113	PROK2	Prokineticin-2	0.000269	8.78e-06	0.00506296	0.99596	0.999794
X20976.19	LSM3	U6 snRNA-associated Sm-like protein LSm3	-2.21e-05	-2.28e-06	-0.00480482	0.99617	0.999794
X9769.48	DNER	Delta and Notch-like epidermal growth factor-related receptor:Extracellular domain	-0.000375	-2.62e-06	-0.0047589	0.9962	0.999794
X6561.77	IGKV1-5	Ig Kappa chain V-I region HK102- like	0.000396	-3.4e-06	-0.00445213	0.99645	0.999794
X4450.26	HNRNPAB	Heterogeneous nuclear ribonucleoprotein A/B	-0.000359	2.82e-06	0.00439824	0.99649	0.999794
X9380.2	PLA2G12B	Group XIIB secretory phospholipase A2-like protein	-0.000437	-2.94e-06	-0.00423114	0.99662	0.999794
X7113.1	GRPEL1	GrpE protein homolog 1, mitochondrial	-0.000232	-4.01e-06	-0.00388733	0.9969	0.999794
X5226.36	CSNK2A2|CSNK2B	Casein kinase II 2-alpha':2-beta heterotetramer	-0.000269	-3.79e-06	-0.00378308	0.99698	0.999794
X10462.14	INSL5	Insulin-like peptide INSL5	-7.88e-05	2.57e-06	0.00371395	0.99704	0.999794
X12358.6	IGBP1	Immunoglobulin-binding protein 1	0.00149	-2.63e-06	-0.00365632	0.99708	0.999794
X2981.9	ESAM	Endothelial cell-selective adhesion molecule	-0.000946	-1.7e-06	-0.00349822	0.99721	0.999794
X17773.26	NAPG	Gamma-soluble NSF attachment protein	-0.000394	-1.74e-06	-0.00307166	0.99755	0.999794
X5011.11	NAMPT	Nicotinamide phosphoribosyltransferase	4.43e-05	-1.77e-06	-0.00302368	0.99759	0.999794
X19258.24	GCDH	Glutaryl-CoA dehydrogenase, mitochondrial	5.68e-05	-2.11e-06	-0.00292024	0.99767	0.999794
X3471.49	STK16	Serine/threonine-protein kinase 16	-0.00011	-1.15e-06	-0.00275085	0.99781	0.999794
X17145.1	S100A8|S100A9	Protein S100-A8/A9 heterodimer	0.00028	2.02e-06	0.0026201	0.99791	0.999794
X12564.9	NIP7	60S ribosome subunit biogenesis protein NIP7 homolog	-1.17e-05	-2.34e-06	-0.00259865	0.99793	0.999794
X24721.17	GOLPH3	Golgi phosphoprotein 3	-0.000909	-1.45e-06	-0.00253851	0.99797	0.999794
X23321.42	INO80E	Coiled-coil domain-containing protein 95	-0.000609	8.83e-07	0.00232555	0.99814	0.999794
X3056.11	KLRK1	NKG2-D type II integral membrane protein	0.00011	-7.93e-07	-0.00222824	0.99822	0.999794
X19222.124	RAB5B	Ras-related protein Rab-5B	-0.000642	-9.51e-07	-0.00182521	0.99854	0.999892
X14034.22	TACSTD2	Tumor-associated calcium signal transducer 2	0.000101	3.27e-07	0.0016989	0.99864	0.999892
X9764.79	HNRNPF	Heterogeneous nuclear ribonucleoprotein F	0.000208	8.43e-07	0.00151422	0.99879	0.999892
X25252.29	MTSS2	MTSS1-like protein	-1.49e-05	1.08e-06	0.00139688	0.99889	0.999892
X20947.50	DR1	Protein Dr1	-0.000965	4.96e-07	0.000878485	0.9993	1
X17800.33	SCAND1	SCAN domain-containing protein 1	0.000106	-2.13e-07	-0.000740257	0.99941	1
X12453.161	NXF1	Nuclear RNA export factor 1	-3.24e-05	1.73e-07	0.000542491	0.99957	1
X3059.50	TNFSF13B	Tumor necrosis factor ligand superfamily member 13B	-5.54e-05	-1.54e-07	-0.000356655	0.99972	1
X12692.56	DOT1L	Histone-lysine N-methyltransferase, H3 lysine-79 specific	-0.0004	8.25e-08	0.000192928	0.99985	1
X21391.17	CGB3	Choriogonadotropin subunit beta 3	-0.00121	-5.73e-08	-0.000152587	0.99988	1

### Sheet: Tab S10
Table S10. Differential protein analysis associated with ADAD in plasma (DIAN cohort)
protein analytes	EntrezGeneSymbol	Target	CSF Est	Plasma Est	Ste	tvalue	Pval	FDR	Bold font used for significant trajectory proteins passed FDR correction in plasma
X18332.17	CPLX1	CPLX1	0.0327417	0.0386366	0.00600133	6.438	2.76e-10	1.92786e-06	color highlighted represent proteins changed with opposite directio in ADAD CSF and Plasma sample
X15321.8	CPLX2	CPLX2	0.0334651	0.0574729	0.00926726	6.20171	1.13e-09	3.94653e-06	highlighted in green indicated they were significant under FDR correction of CSF but not Bonferroni-correction
X19553.14	STX1A	STX1a	0.0249758	0.0367453	0.0072455	5.07147	5.47e-07	0.0012736	highlighted in grey indicated they were significant under nominally significant of CSF but not Bonferroni-correction
X13118.5	SMOC1	SMOC1	0.105105	0.0181089	0.00405946	4.46091	9.99e-06	0.017445
X14618.26	VOPP1	ECOP	-0.00233383	-0.0413455	0.00955681	-4.32628	1.81e-05	0.0252857
X10866.60	PPP4R3A	P4R3A	-0.00884762	0.0379189	0.00888044	4.26994	2.32e-05	0.0270087
X3026.5	CAST	Calpastatin	0.00578766	0.0487617	0.0115997	4.2037	3.09e-05	0.0308338
X18253.8	SSBP1	SSB	-0.00363612	-0.0496691	0.0121388	-4.09177	4.95e-05	0.0432197
X13618.15	MAD1L1	MD1L1	-0.000764249	0.0132116	0.00327209	4.03767	6.21e-05	0.0481965
X9900.36	NEFH	NFH	0.0856362	0.0181715	0.00456409	3.98141	7.84e-05	0.0547624
X13388.57	PCSK1	NEC1	-0.0528074	-0.0270294	0.00686891	-3.93504	9.42e-05	0.059817
X13399.33	RELL1	RELL1	-0.000401788	0.0216565	0.00561163	3.85922	0.000128407	0.0743562
X5694.57	SMOC1	SMOC1	0.15792	0.0205512	0.00538278	3.81796	0.000150493	0.0743562
X9876.20	ALDOC	aldolase C	0.00375665	0.0277459	0.00728496	3.80865	0.000156408	0.0743562
X6918.183	CCK	CCKN	-0.0600441	-0.0325952	0.00858709	-3.79584	0.000164104	0.0743562
X21348.22	TRPT1	TRPT1	0.000332092	0.0113199	0.00298824	3.78815	0.000170322	0.0743562
X20221.26	PDE4C	PDE4C	-0.0202482	0.039119	0.0105321	3.71425	0.000225721	0.0927448
X19290.5	HPRT1	HPRT	0.0662685	0.0185473	0.00506352	3.66293	0.000275039	0.10673
X3636.37	OLR1	OLR1	0.0481022	0.0397224	0.0110733	3.58723	0.000365408	0.134336
X5487.7	SLAMF7	SLAF7	0.0303913	0.0494488	0.0139022	3.5569	0.000409891	0.143154
X17775.8	TAGLN3	TAGL3	0.0550051	0.0177747	0.00501687	3.54299	0.000431516	0.14353
X3182.38	ENTPD1	CD39	0.00292308	0.0116267	0.00332841	3.49317	0.000517448	0.16429
X10980.11	ACHE	ACES	0.0312793	0.036619	0.0106009	3.45434	0.000597308	0.1814
X2966.65	CLEC11A	SCGF-beta	0.00169496	0.0272109	0.00791791	3.43663	0.000635693	0.185013
X8660.5	OLFML3	OLFL3	0.0112082	0.0178897	0.00534173	3.34904	0.000869861	0.224988
X7893.19	OLR1	OLR1	0.0429827	0.0282165	0.00843601	3.34477	0.000882033	0.224988
X15669.7	BRAF	BRAF1	-0.000237237	0.0146614	0.00438507	3.34348	0.000886272	0.224988
X11282.16	MSR1	Macrophage scavenger receptor:ECD	-0.0023013	-0.0163656	0.0048999	-3.33998	0.000901883	0.224988
X17821.20	NMT2	NMT2	-0.00124641	0.0193631	0.00585997	3.3043	0.00101749	0.245075
X16915.153	SEMA4A	SEM4A	0.00264094	0.0222314	0.00678947	3.27439	0.00112791	0.262616
X18175.65	VAT1	VAT1	-0.00187996	-0.0425615	0.0131475	-3.23723	0.00128274	0.280766
X18196.8	AFM	Afamin	-0.0192204	-0.016993	0.00525033	-3.23656	0.00128626	0.280766
X14034.22	TACSTD2	GA733-1 protein	-3.03e-05	0.00701681	0.00217988	3.21889	0.00136626	0.281127
X24922.19	NHLRC2	NHLC2	-0.000185945	-0.0143175	0.00444869	-3.21836	0.0013716	0.281127
X22950.6	BTN3A3	BT3A3	-0.0046127	-0.00967253	0.00301415	-3.20904	0.00141784	0.281127
X9906.21	SPOCK3	TICN3	0.0194174	0.0190058	0.00593497	3.20235	0.0014489	0.281127
X8786.6	FAM171B	F171B:ECD	0.00978874	-0.0138319	0.00433688	-3.18938	0.00151471	0.285952
X8778.3	NOG	Noggin	0.000231611	0.0196499	0.00619022	3.17434	0.00158984	0.292238
X23298.148	THEM4	THEM4	-0.00562548	-0.0325814	0.0103049	-3.16174	0.00165784	0.294378
X6923.1	PLOD2	PLOD2	0.003983	-0.0300598	0.00956612	-3.14232	0.00176898	0.294378
X6462.12	TIMP4	TIMP-4	-0.00918888	0.0282751	0.0089988	3.14209	0.00177067	0.294378
X14271.23	RAB6B	RAB6B	0.00135574	-0.0255078	0.0081466	-3.13109	0.00183655	0.294378
X20401.19	BUD31	BUD31	0.000961131	0.0104987	0.00335535	3.12895	0.00185294	0.294378
X24247.13	C15orf40	CO040	0.0011718	0.0194541	0.00621994	3.1277	0.00185934	0.294378
X10565.19	SLITRK3	SLIK3	0.00202618	0.0557397	0.0178642	3.12019	0.0019048	0.294378
X12783.29	HNRNPM	HNRPM	0.00468532	0.0169429	0.00544878	3.10949	0.00197931	0.294378
X3461.58	BCAN	PGCB	0.00988398	0.0223885	0.0072077	3.10619	0.00199921	0.294378
X20557.19	VSIG8	VSIG8	-0.000818073	0.0095789	0.00309372	3.09624	0.00206989	0.294378
X11387.3	ATF6B	ATF6B	0.00508445	0.02084	0.00674022	3.09189	0.00209576	0.294378
X9760.13	MAPK9	JNK2	0.000237352	0.0166319	0.00538212	3.09021	0.00210722	0.294378
X4500.50	CLEC11A	SCGF-alpha	0.00228882	0.0286164	0.0092829	3.0827	0.0021589	0.295685
X3069.52	IGHM	IgM	0.0398045	0.04481	0.014621	3.06478	0.00228882	0.297403
X21769.10	XYLB	XYLB	0.00275691	0.0135412	0.00441773	3.0652	0.0022916	0.297403
X18880.81	COL3A1	Collagen Type III	0.00287068	-0.0206238	0.00673232	-3.0634	0.00229918	0.297403
X13393.46	DERL1	DERL1	-0.00206111	-0.0242968	0.0079598	-3.05243	0.00238402	0.302771
X16614.27	RSPO1	RSPO1	0.0047766	0.0210561	0.00693192	3.03756	0.00250318	0.312227
X16831.7	DOK1	DOK1	0.000280093	0.0173339	0.00572745	3.02646	0.0025962	0.31485
X9296.15	PTPRD	PTPRD	-0.00308645	0.022893	0.00758288	3.01904	0.00265833	0.31485
X9037.1	STX18	STX18	0.000725301	0.0130065	0.00431553	3.01389	0.00271452	0.31485
X23350.66	FAM118B	F118B	-0.000905454	0.0216248	0.00718204	3.01095	0.00272778	0.31485
X9773.15	RNF149	RN149	0.00322157	0.0136473	0.00454221	3.00454	0.00278585	0.31485
X13621.31	AP2A2	AP2A2	0.0267548	-0.0201779	0.00672429	-3.00075	0.00281852	0.31485
X4922.13	CCL19	MIP-3b	0.00270394	-0.0166713	0.00555823	-2.9994	0.00283973	0.31485
X2976.58	DSG1	Desmoglein-1	not passQC in CSF	0.0146539	0.00491319	2.98257	0.00299151	0.323976
X9838.4	SMAD1	SMAD1	0.000621162	0.0121855	0.00408882	2.9802	0.00301481	0.323976
X19112.2	TCEAL3	TCAL3	0.0169727	0.0219967	0.00741317	2.96724	0.00315024	0.330847
X13482.14	CNOT1	CNOT1	0.00521935	-0.0243746	0.00822396	-2.96385	0.00317348	0.330847
X25299.11	NCOA7	NCOA7	0.00821087	0.0184053	0.00625518	2.94242	0.00340028	0.345197
X23361.20	RBM4	RBM4	-0.00484126	0.0194067	0.00661634	2.93315	0.0035	0.345197
X6290.3	UTS2B	UTS2B	-0.00448931	0.00996155	0.00341587	2.91625	0.00369956	0.345197
X20086.5	RAB11B	RB11B	-0.00840068	-0.0171395	0.00587919	-2.91528	0.00370261	0.345197
X3209.69	MEPE	MEPE	0.000436198	0.00909558	0.00313099	2.90501	0.00383567	0.345197
X20947.50	DR1	NC2B	8.11e-05	0.0187926	0.00647632	2.90174	0.00386885	0.345197
X17744.31	RAB11A	RB11A	-0.00250031	-0.0220959	0.00763043	-2.89576	0.00394157	0.345197
X17224.12	OGN	MIME	-0.0130694	0.0212667	0.0073441	2.89575	0.00394228	0.345197
X17760.128	WDR5	WDR5	-0.00191791	0.0105686	0.00365121	2.89455	0.00395871	0.345197
X12758.47	GRID2	GRID2	0.00185222	0.0383332	0.0132861	2.8852	0.0040703	0.345197
X13377.3	CYB561D1	C56D1	0.000589779	0.0131808	0.00457979	2.87805	0.00416702	0.345197
X15587.20	FOLR2	FOLR2	0.00584743	0.0156095	0.00542744	2.87604	0.00418818	0.345197
X8033.1	DNAJC18	DJC18	0.00123764	-0.0212222	0.00737697	-2.87681	0.00419414	0.345197
X15361.37	ANKRD1	ANKR1	0.000899537	-0.0072443	0.00252693	-2.86684	0.00431878	0.345197
X20127.102	HEPH	HEPH	-0.0116218	0.0174195	0.00607535	2.86724	0.00431899	0.345197
X19237.17	DDT	D-dopachrome decarboxylase	0.00282033	0.0109928	0.00383787	2.86429	0.00434908	0.345197
X18242.8	SPA17	Sperm protein 17	0.00262454	-0.0216253	0.0075524	-2.86337	0.00435857	0.345197
X19568.17	IL15	IL-15	0.00518398	0.0169145	0.00590914	2.86244	0.00437312	0.345197
X19294.26	CRIPT	CRIPT	-0.000373112	0.0113013	0.00395166	2.85988	0.00440738	0.345197
X11171.25	FLNA	filamin A:CH2	not passQC in CSF	-0.0209869	0.00734607	-2.85689	0.00444514	0.345197
X8589.13	CDCP1	CDCP1	0.00627139	-0.0155934	0.00546256	-2.85459	0.00448299	0.345197
X4496.60	MMP12	MMP-12	0.00960854	-0.0307254	0.0107671	-2.85362	0.00449076	0.345197
X3040.59	CCL3	MIP-1a	0.00138453	-0.0236167	0.00827776	-2.85303	0.00450395	0.345197
X2480.58	TIMP3	TIMP-3	0.00215657	0.0483096	0.0169355	2.85256	0.00450425	0.345197
X23526.25	KTI12	KTI12	-0.00221601	0.021551	0.00756256	2.8497	0.00454662	0.345197
X12814.17	RNPC3	RBM40	-0.00335838	-0.00984455	0.00347264	-2.83489	0.00476864	0.358161
X17342.13	AGR3	AGR3	-0.00384263	-0.0666039	0.0235968	-2.82258	0.00494119	0.366071
X13645.14	DHX38	PRP16	0.00311804	0.00987104	0.00349997	2.82032	0.00498335	0.366071
X25276.32	RABL6	RABL6	0.0355279	0.0228065	0.00810353	2.8144	0.00506957	0.366071
X5316.54	F2	Prothrombin	0.00126662	0.0119469	0.00425742	2.80614	0.00519792	0.366071
X11450.110	P4HB	Protein disulfide-isomerase	-0.010047	-0.0187655	0.00668816	-2.80578	0.00520728	0.366071
X21600.10	CTNNBIP1	CNBP1	0.0195502	0.014622	0.00521816	2.80215	0.00526141	0.366071
X20161.41	NCAM1	NCAM1	-0.00210841	0.0169812	0.00606011	2.80214	0.00526155	0.366071
X3059.50	TNFSF13B	BAFF	0.00116008	-0.0135913	0.00485828	-2.79755	0.00534007	0.366071
X8997.4	NPTXR	NPTXR	-0.0183848	-0.0301391	0.0107756	-2.79699	0.00534563	0.366071
X24908.19	AMPH	AMPH	0.0489209	0.0117405	0.00420696	2.79075	0.0054601	0.368283
X17156.72	DCLK1	DCAK1	0.0617544	-0.0180643	0.00647816	-2.78849	0.00548725	0.368283
X25275.30	HDAC4	HDAC4	0.000583317	0.00931358	0.00334612	2.78339	0.00557897	0.368283
X5846.24	NOG	Noggin	-0.00436141	0.0277174	0.00997211	2.77949	0.00564081	0.368283
X21166.1	CTDSP1	CTDS1	-0.00876835	-0.0181461	0.0065403	-2.7745	0.00572151	0.368283
X19124.9	UBLCP1	UBCP1	-0.0114943	0.0272986	0.00985268	2.77067	0.00579464	0.368283
X13636.20	NAP1L1	NP1L1	-0.00478461	-0.0205072	0.00741113	-2.76708	0.0058666	0.368283
X5743.82	CARTPT	CART	-0.000694008	0.0105233	0.00380394	2.76642	0.00588354	0.368283
X2986.49	CXCL3	Gro-g	-0.00181387	0.0495504	0.017939	2.76216	0.00594018	0.368283
X16900.29	MDGA1	MDGA1	0.0104065	0.0316945	0.0114775	2.76145	0.00595184	0.368283
X6391.52	LILRA3	LIRA3	0.0362252	0.0453895	0.0164312	2.76241	0.0059579	0.368283
X3148.49	CXCL2	Gro-b	-0.00043719	0.0462338	0.0168098	2.75041	0.00615467	0.371051
X8242.9	CLEC2L	CLC2L	-0.00450235	-0.00829874	0.00301761	-2.7501	0.00616886	0.371051
X13700.10	ANXA2	annexin II	-0.0224692	0.0221841	0.00807299	2.74794	0.00620584	0.371051
X20219.25	MME	Neprilysin	0.00358286	0.0140258	0.00510521	2.74735	0.00621517	0.371051
X12510.3	STAP1	STAP1	0.000214995	-0.00809495	0.00295369	-2.74063	0.00634353	0.375168
X16324.38	TLR1	TLR1:ECD	0.00259411	0.00943944	0.00344771	2.73789	0.0063934	0.375168
X11185.145	GCH1	GCH1	0.00173707	0.00870719	0.00318299	2.73554	0.00644526	0.375168
X18392.19	MAT2B	MAT2B	-0.00166366	0.0171657	0.00629887	2.72521	0.00663853	0.380986
X11194.6	SIT1	SIT1	0.00114076	-0.0226305	0.00832074	-2.71977	0.00676863	0.380986
X5384.67	BRF1	BRF-1	0.000384918	0.00915562	0.00336902	2.71759	0.00679398	0.380986
X9886.28	XRCC4	XRCC4	-0.00466581	0.0128009	0.004712	2.71666	0.00681204	0.380986
X2570.72	IGFBP2	IGFBP-2	0.00580267	0.0424352	0.0156231	2.71619	0.00681793	0.380986
X23308.31	KCTD1	KCTD1	-6.15e-05	0.00759293	0.0027998	2.71195	0.00691642	0.381154
X22774.20	TSEN34	SEN34	-0.00154275	0.0145507	0.00536742	2.71093	0.00693007	0.381154
X24459.15	COPB2	COPB2	-0.00844508	-0.0226405	0.00837904	-2.70203	0.00711048	0.388021
X21314.11	UBA5	UBA5	-0.000826641	0.00959044	0.00355787	2.69556	0.00725785	0.392993
X3581.53	AHSG	a2-HS-Glycoprotein	-0.0059992	-0.0118869	0.00442322	-2.68738	0.00742687	0.394693
X25236.11	METTL26	MTL26	-1.31e-05	0.0228937	0.00852924	2.68414	0.0075062	0.394693
X13095.51	REG1A	PSP	-0.00773754	-0.0317571	0.0118348	-2.68335	0.00752146	0.394693
X7157.22	PCDHA4	PCDA4	not passQC in CSF	0.0342673	0.012791	2.67902	0.00761498	0.394693
X6997.32	RAB26	RAB26	0.00112572	0.0222591	0.00831322	2.67755	0.00764582	0.394693
X8810.26	HEPACAM	HEPACAM	-0.000974685	-0.0123102	0.00459846	-2.67703	0.00766855	0.394693
X10419.1	SCARA5	SCAR5	0.00185762	-0.0239948	0.00897523	-2.67345	0.00773946	0.394693
X19310.81	COPE	COPE	not passQC in CSF	0.0167143	0.00626267	2.66888	0.00784962	0.394693
X11342.59	PLXDC2	PXDC2:CD	0.00137495	-0.0225323	0.00844345	-2.66862	0.00785064	0.394693
X3421.54	TNFSF8	CD30 Ligand	0.0116025	0.0112444	0.00421374	2.6685	0.00785432	0.394693
X7247.1	GORAB	GORAB	0.00139807	0.00901327	0.00338262	2.66458	0.00794829	0.396563
X21131.109	TYW5	TYW5	-0.00674992	0.0131248	0.00493098	2.66171	0.00800908	0.396762
X3405.6	UFC1	UFC1	0.0311894	0.00938408	0.00354856	2.64448	0.0084216	0.413403
X10424.31	NPDC1	NPDC1	not passQC in CSF	-0.0113283	0.00428597	-2.64312	0.00846338	0.413403
X7082.2	B3GNT6	B3GN6	0.000106234	0.00761779	0.00289784	2.62878	0.00881829	0.427748
X21244.57	NPM1	NPM1	-0.00435117	0.00950527	0.00362043	2.62546	0.00891999	0.429363
X3521.16	CGA|TSHB	TSH	-0.00103412	-0.0348938	0.0133034	-2.62293	0.00897451	0.429363
X13093.6	SECTM1	SECTM1	0.0032025	-0.00966328	0.00370436	-2.60862	0.00934927	0.44014
X17175.5	MAP2K6	MP2K6	0.0016379	0.00829367	0.00317897	2.60892	0.00934945	0.44014
X24261.202	DAPK3	DAPK3	-0.000971869	-0.0153724	0.00589615	-2.6072	0.00938882	0.44014
X21156.5	CHAC2	CHAC2	0.00225028	0.0168148	0.00645815	2.60366	0.00948655	0.441757
X9524.46	SPATA31D4	S31D4	0.000157239	-0.0078354	0.00301571	-2.59819	0.00964477	0.44615
X22045.8	SUMO4	SUMO4	0.0107749	0.0191264	0.00738361	2.59038	0.00985134	0.451358
X23327.1	BORCS5	BORC5	0.0130798	0.0136138	0.00525834	2.58899	0.00990164	0.451358
X9816.37	ISOC1	ISOC1	0.0115304	0.0144374	0.00558247	2.5862	0.00996667	0.451358
X11220.53	C10orf105	CJ105	-0.000411086	-0.00741399	0.00286794	-2.58513	0.0100158	0.451358
X7118.24	IGDCC3	IGDC3:ECD	0.00237531	0.00662696	0.00257157	2.577	0.0102557	0.451902
X2879.9	SERPINA3	a1-Antichymotrypsin	0.00143573	0.0102874	0.00399444	2.57544	0.0102843	0.451902
X25921.3	INHA	Inhibin a subunit	-0.00495009	0.0116497	0.00452811	2.57276	0.0103623	0.451902
X7015.8	LILRB5	LIRB5	0.0340624	0.0383504	0.0149345	2.56791	0.0105043	0.451902
X18837.9	SGTB	SGTB	0.00742369	0.00803515	0.00313104	2.56629	0.0105677	0.451902
X13931.22	PSMD9	PSMD9	0.00802337	0.0280222	0.0109204	2.56604	0.0105694	0.451902
X5363.51	SEMA3E	Semaphorin 3E	0.0163852	0.0182749	0.00712395	2.56528	0.0105818	0.451902
X5637.81	NTNG1	NTNG1	-0.0125499	-0.0150639	0.00587699	-2.5632	0.0106581	0.451902
X8269.327	ARSK	ARSK	0.00562477	0.00956239	0.00373175	2.56244	0.0106722	0.451902
X24430.11	ZNF580	ZN580	0.000548575	0.00762149	0.00297409	2.56263	0.0106749	0.451902
X25274.2	ANKRD2	ANKR2	0.0011225	0.0173749	0.00681913	2.54796	0.0111165	0.467762
X25472.12	BEGAIN	BEGIN	-0.0014967	0.0112911	0.0044381	2.54414	0.0112576	0.470863
X21929.53	UBE2D3|UBB	UB2D3/ PolyUbiquitin K48	-0.022477	0.0284744	0.0112187	2.53813	0.0114273	0.472396
X17350.13	CHMP2B	CHM2B	-0.00174571	0.0213095	0.00839603	2.53804	0.0114295	0.472396
X3866.7	SBDS	SBDS	-0.000565491	0.0141029	0.00557118	2.53141	0.0116507	0.475347
X13651.54	ZFP91	ZFP91	0.000614812	0.0208109	0.00822641	2.52976	0.0117256	0.475347
X19329.31	HIPK3	HIPK3	0.000780564	0.00882955	0.00349312	2.5277	0.0117741	0.475347
X6574.11	FCMR	FAIM3	0.0250567	0.0280907	0.0111232	2.52542	0.0118447	0.475347
X11516.7	FABP1	FABPL	-0.00388064	-0.0164209	0.00650255	-2.52531	0.0118513	0.475347
X14090.23	DEF6	DEFI6	-0.00189327	0.0168461	0.00667515	2.52371	0.0119092	0.475347
X13950.9	CERT1	C43BP:START domain	-0.000736016	-0.0151463	0.0060127	-2.51905	0.0120569	0.47599
X22516.30	NRL	NRL	-0.00244432	0.0117439	0.00466189	2.51913	0.0120616	0.47599
X19114.8	TK2	KITM	-0.000869362	-0.0130611	0.00519063	-2.51629	0.0121737	0.477716
X13504.147	HNRNPR	HNRPR	-0.00267643	0.0124399	0.00496087	2.5076	0.0124543	0.482064
X12968.2	CSRP2	CSRP2	-0.00221722	0.0125276	0.00500317	2.50394	0.0125871	0.482064
X9254.18	FCER1A	FCERA	0.00237253	0.0158067	0.00632381	2.49956	0.0127413	0.482064
X8819.3	IGFBP2	IGFBP-2	0.00225367	0.0425056	0.0170079	2.49916	0.0127467	0.482064
X23321.42	INO80E	CCD95	-7.78e-05	0.0106372	0.00425704	2.49874	0.0127789	0.482064
X13994.1	FBL	FBRL	-0.000139363	0.008091	0.00324168	2.49593	0.0128657	0.482064
X17367.5	STMN1	Stathmin	0.0536923	0.0128023	0.00514641	2.48761	0.0131698	0.482064
X9526.3	CLPSL1	COLL1	0.000169789	-0.0165768	0.00666519	-2.48706	0.0131904	0.482064
X12341.8	DUSP6	DUS6	0.000476261	-0.0086141	0.00346428	-2.48655	0.0132172	0.482064
X10022.207	POLH	POLH	-0.00227528	-0.0132161	0.00531807	-2.48513	0.0132817	0.482064
X7268.12	IFNA4	IFNA4	0.000605221	0.00752331	0.00302963	2.48324	0.013331	0.482064
X23571.93	YJU2	CCD94	-0.00176213	0.0193509	0.0077947	2.48257	0.0133653	0.482064
X5707.55	ELK3	ELK3	-0.00431562	0.0151737	0.00611404	2.48178	0.0133782	0.482064
X15347.12	HPX	Hemopexin	-0.000771684	0.0103601	0.0041781	2.47961	0.0134658	0.482064
X15465.79	CNPY4	CNPY4	-0.00142643	0.0198188	0.00799884	2.47771	0.0135327	0.482064
X9045.3	SLC27A2	S27A2	-0.000515111	0.0116685	0.00471162	2.47653	0.0135898	0.482064
X11428.31	PDLIM1	PDLI1	6.38e-05	-0.0188698	0.00762095	-2.47605	0.0135924	0.482064
X25917.12	HEXA	Hexosaminidase A	0.000204999	0.00895395	0.00361761	2.4751	0.0136411	0.482064
X23411.108	PNMA2	PNMA2	0.0256717	0.00894092	0.00361506	2.47324	0.0137128	0.482064
X8851.42	FAM171B	F171B:ECD	0.00848469	-0.0064259	0.00260087	-2.47068	0.0138048	0.482064
X11308.8	CREB3L4	CR3L4	-0.00878182	-0.0106889	0.00432746	-2.47002	0.013828	0.482064
X9487.60	GHRH	Growth hormone-releasing factor	0.0038793	0.00783749	0.00317363	2.46956	0.0138541	0.482064
X24891.54	EPS8L2	ES8L2	0.00682884	-0.0150962	0.00611464	-2.46886	0.0138718	0.482064
X2640.3	MST1R	MSP R	-0.00110223	0.0097767	0.00396676	2.46466	0.0140311	0.484044
X16781.2	ENGASE	ENASE	-0.00196986	0.0175812	0.00713531	2.46398	0.0140674	0.484044
X21901.14	ITGA3|ITGB1	Integrin a3b1	0.00150036	0.0097528	0.00396387	2.46042	0.0141988	0.48435
X9874.28	CDKN2B	p15-INK4b	-0.000529204	0.0098316	0.00399703	2.45973	0.0142318	0.48435
X25962.51	WNK1	WNK1	-0.00228648	-0.0201696	0.00821088	-2.45644	0.0143534	0.48435
X5634.39	POFUT1	OFUT1	0.000301529	-0.0158635	0.00645745	-2.45661	0.0143537	0.48435
X3194.36	GP6	GPVI	0.00570425	0.0190206	0.00776206	2.45046	0.0145859	0.487204
X10582.36	POMK	SG196	-0.00363814	0.0148351	0.00605395	2.45049	0.0146012	0.487204
X5947.90	THPO	Tpo	0.00337769	-0.0165131	0.00674261	-2.44906	0.0146475	0.487204
X17403.14	ACADSB	acyl-Coenzyme A dehydrogenase	-0.00532932	-0.0217512	0.00889464	-2.44542	0.0148002	0.48939
X17738.7	CRNN	CRNN	0.0036726	-0.0196378	0.00804833	-2.43998	0.0150243	0.48939
X9032.30	ROS1	ROS1	0.000320354	0.0119255	0.00489136	2.43808	0.0150976	0.48939
X20433.19	MRPL1	RM01	-0.00269249	-0.0281713	0.0115638	-2.43617	0.0151683	0.48939
X25249.33	PDHA2	ODPAT	0.00187521	-0.0350003	0.014369	-2.43581	0.0151869	0.48939
X14314.6	PPIL2	PPIL2	0.00236788	0.0131783	0.0054116	2.43519	0.0152147	0.48939
X8067.21	KCNE3	KCNE3	0.00159894	0.0142323	0.0058436	2.43553	0.0152226	0.48939
X11284.24	LAIR1	LAIR1	0.000830598	0.00570398	0.00234688	2.43045	0.0154152	0.48939
X2737.22	CCN3	NovH	0.00800346	0.00870366	0.00358262	2.42941	0.0154578	0.48939
X14614.41	NCMAP	CA130	0.00664228	0.0198217	0.00815893	2.42944	0.0154775	0.48939
X12564.9	NIP7	NIP7	-0.00383054	-0.02433	0.0100177	-2.42871	0.0154855	0.48939
X16597.11	GLRX5	GLRX5	0.0020073	0.0123728	0.00509659	2.42767	0.015554	0.48939
X7203.125	RFNG	RFNG	-0.00089162	0.00580014	0.00239147	2.42535	0.0156385	0.489843
X13671.40	ELANE	Elastase	-0.0016157	0.0198723	0.00820434	2.42217	0.0157678	0.491357
X6511.17	TAFA4	F19A4	-0.00259395	-0.00609015	0.00251567	-2.42088	0.0158275	0.491357
X6049.64	PTPRS	PTPRS	-0.00815236	0.0130052	0.00538128	2.41675	0.015994	0.491903
X9081.39	SLC30A3	ZNT3	-0.00235801	0.0136043	0.00563107	2.41594	0.0160348	0.491903
X4278.14	P4HB	Protein disulfide-isomerase	-0.00312891	-0.0093376	0.0038706	-2.41244	0.0161933	0.491903
X2889.37	CTF1	Cardiotrophin-1	-0.000250597	0.00667155	0.00276831	2.40997	0.0163032	0.491903
X19223.6	RAB1A	RAB1A	-0.006553	-0.0171118	0.00710175	-2.40952	0.0163095	0.491903
X22985.160	IGFBP2	IGFBP-2	0.00507534	0.0397153	0.0164828	2.4095	0.0163103	0.491903
X24955.116	ZHX2	ZHX2	-0.00237073	0.00812409	0.00337365	2.4081	0.0163905	0.491903
X22121.43	DCAF12	DCA12	-0.00199256	-0.0075154	0.00312296	-2.4065	0.0164674	0.491903
X23544.10	TCP10L3	TCP10	0.0012131	0.0175141	0.00728248	2.40497	0.0165369	0.491903
X19209.6	NFKBIA	IKB-alpha	-0.0021265	-0.0152846	0.00635772	-2.4041	0.0165722	0.491903
X12831.21	TESC	TESC	0.00189712	-0.0120516	0.00501836	-2.4015	0.0166759	0.491903
X16322.10	MZB1	PACAP	0.000659807	0.0286319	0.0119247	2.40107	0.0166902	0.491903
X19206.20	NUDT1	8ODP	0.00261696	0.00767718	0.0032051	2.3953	0.0169602	0.492314
X3813.3	FYN	FYN	0.000819701	-0.0223105	0.00931572	-2.39493	0.0169658	0.492314
X22557.68	MRPL50	RM50	not passQC in CSF	-0.0122728	0.00512594	-2.39425	0.0170181	0.492314
X16292.288	GIP	GIP	-0.019598	-0.0185319	0.00774556	-2.39258	0.0170809	0.492314
X17710.40	TPD52L1	TPD53	not passQC in CSF	0.0151294	0.00632405	2.39236	0.0170938	0.492314
X3198.4	IDS	IDS	-0.00443072	0.0159742	0.0066796	2.39149	0.017127	0.492314
X11205.10	ITGB7	Integrin beta-7	0.00403942	0.0167552	0.00701869	2.38723	0.0173535	0.496384
X22377.27	IER2	IER2	-0.000690735	0.00810598	0.0033977	2.38573	0.0174107	0.496384
X13706.12	IL12RB1	IL-12 Rb1	0.00161932	0.00768313	0.0032228	2.38399	0.0174843	0.496456
X9319.59	TMED4	TMED4	-0.000850972	-0.00632541	0.0026611	-2.37699	0.0178291	0.502707
X23290.3	SMN1	SMN	0.00150844	0.0215959	0.00909271	2.37508	0.0179054	0.502707
X22566.53	ADCYAP1R1	PACR	not passQC in CSF	-0.0117313	0.00494002	-2.37475	0.0179204	0.502707
X18399.1	AKAP7	AKA7A	-0.0012295	0.00649403	0.00273655	2.37307	0.0180043	0.50304
X13076.4	FXR1	FXR1	-0.00102751	0.0208419	0.00879075	2.37089	0.0181141	0.504091
X9627.15	VIT	VITRN	0.00447424	0.019696	0.00832757	2.36515	0.0183785	0.504673
X20090.63	UBE2E3	UB2E3	0.00860758	0.014508	0.00614058	2.36264	0.0185041	0.504673
X20976.19	LSM3	LSM3	0.000630756	0.0136513	0.00578448	2.35999	0.0186354	0.504673
X5087.5	IL22RA2	IL-22BP	-0.000781931	-0.0146697	0.00621615	-2.35994	0.01864	0.504673
X4238.4	LIN7B	LIN7B	0.000267591	0.00696044	0.00295015	2.35935	0.0186778	0.504673
X9745.20	EIF4E2	IF4E2	0.00332911	0.0155774	0.00660332	2.35902	0.0186892	0.504673
X22491.10	LDB2	LDB2	0.000348482	-0.0143124	0.00606873	-2.35838	0.0187443	0.504673
X19125.26	PRKAR2A	KAP2	-0.00232111	-0.00649137	0.00275258	-2.35829	0.0187514	0.504673
X22576.2	CD209	DC-SIGN	-0.00174597	-0.0232092	0.0098478	-2.35679	0.0188029	0.504673
X20159.1	NRN1L	NRN1L	0.00148354	0.0137513	0.00584069	2.35439	0.0189217	0.504673
X3296.92	CNTN2	CNTN2	0.010557	0.0220197	0.00935478	2.35384	0.0189432	0.504673
X21696.80	LRFN4	LRFN4	0.011274	0.0149106	0.00633748	2.35276	0.019002	0.504673
X25422.58	RPP40	RPP40	0.00038593	0.00834796	0.00355056	2.35117	0.0191003	0.504873
X19247.1	UBE2D1	UB2D1	-0.002265	0.00921227	0.00392051	2.34976	0.0191541	0.504873
X4992.49	GRN	GRN	0.0239328	0.0136606	0.0058213	2.34665	0.0193094	0.507054
X5106.52	NOTCH2	NOTC2	-0.0007042	-0.0098339	0.00419392	-2.3448	0.0194307	0.508326
X7018.10	TSR3	TSR3	0.00304023	0.00783798	0.00334765	2.34134	0.0195908	0.509216
X25493.11	FAM221B	F221B	-0.00136127	0.0104252	0.00445589	2.33965	0.019675	0.509216
X6932.42	ITGA5	ITA5	0.000741987	0.00650037	0.00278193	2.33664	0.0198284	0.509216
X15534.26	MDH2	Malate dehydrogenase 2	0.0377402	-0.0263284	0.0112729	-2.33556	0.0198877	0.509216
X8469.41	IGFBP2	IGFBP-2	0.00496436	0.0388411	0.0166312	2.33543	0.019889	0.509216
X6223.5	GUCA2B	GUC2B	-0.000621761	-0.0228222	0.00977205	-2.33545	0.0199021	0.509216
X10667.78	C1orf185	CA185	0.0040529	-0.00603322	0.00258854	-2.33074	0.0201567	0.51271
X13742.66	IL22	IL-22	0.00458873	0.0166359	0.00713902	2.33028	0.0201854	0.51271
X21107.5	NDUFAF1	CIA30	0.00114266	0.0765651	0.0329217	2.32567	0.0204228	0.515491
X17200.50	KIR2DL1	KI2L1	0.000750526	0.0093075	0.00400289	2.32519	0.0204425	0.515491
X25055.56	OSBP	OSBP1	-0.000656029	-0.0175041	0.00753926	-2.32173	0.0206222	0.516547
X7696.3	NBR1	NBR1	0.00363346	-0.0099332	0.00428069	-2.32047	0.0207122	0.516547
X12348.46	SARS2	SYSM	-0.00309815	-0.0186994	0.00806577	-2.31837	0.0208097	0.516547
X18193.165	MORF4L1	MO4L1	-4.12e-05	0.0102332	0.00441314	2.31881	0.0208141	0.516547
X20460.22	IFT20	IFT20	-0.00965107	0.0137202	0.00592022	2.31752	0.0208679	0.516547
X18241.18	CPOX	HEM6	-0.000561769	0.0229036	0.00988896	2.31607	0.0209371	0.516547
X19163.26	LRRC59	LRC59	-0.00359303	-0.030322	0.0130975	-2.3151	0.0210021	0.516547
X2849.49	AIF1	AIF1	0.00640763	0.011727	0.00507335	2.31149	0.0211889	0.516953
X25251.6	ENPP3	ENPP3	-0.000444844	0.0147249	0.00637237	2.31074	0.0212338	0.516953
X9175.48	DSCAM	DSCAM	0.00635347	0.00885511	0.00383885	2.30671	0.0214707	0.516953
X18309.18	CS	CISY	-0.0239471	-0.0277308	0.0120229	-2.30649	0.0214816	0.516953
X16621.77	NAXE	AIBP	0.0174557	0.0110443	0.00479038	2.30551	0.0215282	0.516953
X9867.23	FBP2	F16P2	0.013264	0.00938611	0.00407633	2.30259	0.0216952	0.516953
X20929.4	CTDSPL	CTDSL	-0.00595725	-0.0150526	0.0065441	-2.30018	0.0218226	0.516953
X2723.9	IL37	IL-1F7	-0.00242801	0.0129062	0.00561604	2.29809	0.021952	0.516953
X25078.13	ATG4C	ATG4C	0.000663197	0.00956681	0.00416461	2.29717	0.0220002	0.516953
X11105.171	ENO1	Alpha enolase	0.0456417	0.0143327	0.00623964	2.29704	0.022001	0.516953
X23288.28	LRRC20	LRC20	0.00231197	0.018908	0.00823435	2.29624	0.0220816	0.516953
X13540.1	GPR26	GPR26	0.00108704	0.00645985	0.0028136	2.29594	0.0220833	0.516953
X12626.6	SENP7	SENP7	-0.00111626	-0.0063509	0.00276935	-2.29328	0.0222368	0.516953
X24935.62	FOXP1	FOXP1	0.000379259	0.00610886	0.00266665	2.29084	0.0223828	0.516953
X21475.137	TXNL1	TXNL1	0.0374098	0.0145261	0.00634567	2.28913	0.0224765	0.516953
X25265.8	FNBP1	FNBP1	-0.00392542	0.0177733	0.00776512	2.28886	0.0224874	0.516953
X21752.10	RHOT1	MIRO1	0.00243716	-0.0226298	0.00988818	-2.28857	0.0224934	0.516953
X25075.2	ZBTB10	ZBT10	-0.00119377	0.0069647	0.00304351	2.28838	0.0225287	0.516953
X20378.110	LZTFL1	LZTL1	-0.00256887	0.0132808	0.00580665	2.28717	0.0225785	0.516953
X21501.30	FDPS	FPPS	not passQC in CSF	0.0125994	0.00551078	2.28632	0.0226501	0.516953
X15300.66	CCDC134	CC134	-0.000881146	-0.013605	0.00595229	-2.28568	0.022666	0.516953
X15511.37	NPTXR	NPTXR	-0.0299026	-0.0281045	0.0122982	-2.28526	0.0226923	0.516953
X8372.29	CDHR1	CDHR1	0.000170303	0.00514268	0.00225125	2.28437	0.0227655	0.516953
X20385.21	CPTP	CPTP	-0.000299229	0.0136212	0.00596477	2.28361	0.0227948	0.516953
X25051.104	FTO	FTO	0.001046	0.0167314	0.00734401	2.27824	0.0231101	0.522409
X18422.41	MVD	ERG19	-0.00225957	0.0173464	0.00761694	2.27734	0.0231858	0.522428
X6933.20	MRPL34	RM34	-0.00111569	0.0066729	0.00293719	2.27187	0.0235136	0.527668
X19279.42	RBP1	CRBP	0.0145799	0.00672841	0.00296303	2.27079	0.0235694	0.527668
X13375.48	SYNGR3	SNG3	-0.000169722	-0.00762414	0.00336131	-2.26821	0.0237388	0.529761
X20245.13	RXRA	Retinoic acid receptor RXR-alpha	0.00209046	0.00540457	0.00238448	2.26656	0.0238255	0.52998
X24983.119	ERC1	RB6I2	-0.00172278	-0.0161675	0.00713742	-2.26517	0.0239003	0.52998
X11468.15	RBM19	RBM19	-0.000320147	0.0193292	0.00854204	2.26283	0.0240693	0.53047
X19273.3	GSR	Glutathione reductase	0.0452048	0.00828267	0.00366195	2.26182	0.0241207	0.53047
X12888.18	SAP30	SAP30	0.00444682	0.0167542	0.00740738	2.26182	0.0241502	0.53047
X16922.53	PLXNB3	PLXB3	0.0101907	0.00825042	0.00365321	2.2584	0.0243559	0.532348
X2436.49	CXCL16	CXCL16, soluble	0.00270894	-0.0118739	0.0052611	-2.25691	0.0244176	0.532348
X17333.20	ACADM	ACADM	-0.00359758	-0.0327741	0.0145412	-2.25388	0.0246076	0.532348
X12399.194	CCDC50	CCD50	0.0183664	-0.0146424	0.00650083	-2.25239	0.0247101	0.532348
X17675.17	ACOT13	ACO13	-0.00534842	-0.0269736	0.0119787	-2.2518	0.0247521	0.532348
X23643.22	HSD17B4	DHB4	not passQC in CSF	-0.014074	0.00625473	-2.25014	0.0248445	0.532348
X12788.6	SGF29	SGF29	-0.00131363	-0.00961195	0.00427462	-2.24861	0.0249685	0.532348
X16607.78	GSN	Gelsolin	0.000475033	0.0100215	0.00445785	2.24806	0.0249851	0.532348
X3727.35	PYY	PYY	-0.000927561	-0.0259722	0.0115538	-2.24794	0.0249868	0.532348
X13113.7	SPP1	Osteopontin	0.0699098	0.0151995	0.00676134	2.248	0.0249979	0.532348
X8951.162	CSPG4	CSPG4	-0.000945374	0.00827079	0.00368459	2.2447	0.0252186	0.534327
X4234.8	IL1RL1	IL-1 R4	0.0318802	0.0309068	0.013773	2.24401	0.0252461	0.534327
X8389.8	LRRC74A	CN16B	0.0017254	0.0072664	0.00324176	2.2415	0.025414	0.534327
X23545.6	NDEL1	NDEL1	-0.000934514	0.0181229	0.00809079	2.23994	0.0255207	0.534327
X13477.65	LTB4R	LT4R1	-0.0026121	-0.0250623	0.0111907	-2.23956	0.0255317	0.534327
X21272.100	RTRAF	CN166	-0.000561406	0.0101984	0.00455336	2.23976	0.0255498	0.534327
X11380.84	RBM24	RBM24	0.00139564	0.00808598	0.00361371	2.23758	0.0256709	0.535258
X2877.3	UBE2I	UBC9	0.00973623	0.0129147	0.00578074	2.2341	0.0258914	0.537763
X18295.102	GRHPR	GRHPR	-0.0054273	0.0167805	0.00751624	2.23256	0.025994	0.537763
X25500.6	RAB11FIP3	RFIP3	0.00134168	-0.0163091	0.00730633	-2.23219	0.026022	0.537763
X2985.35	CXCL1	Gro-a	not passQC in CSF	0.0285648	0.0128068	2.23044	0.0261449	0.538708
X13236.25	WNT3A	WNT3A	0.00161532	-0.0157497	0.0070784	-2.22504	0.0265066	0.543481
X3214.3	NRP1	NRP1	-0.00853825	0.0148226	0.00666614	2.22357	0.0265959	0.543481
X7194.36	NPTN	NPTN	0.0114932	0.0155088	0.00698025	2.22182	0.026718	0.543481
X11614.29	ERH	ERH	-0.0162223	0.0165051	0.00743462	2.22003	0.026847	0.543481
X8830.29	ABRAXAS2	F175B	-0.00146338	-0.0102828	0.00463655	-2.21778	0.0270187	0.543481
X11354.21	PLCB1	Phospholipase C-beta-1	0.0815864	0.0132337	0.00596936	2.21693	0.027056	0.543481
X10976.44	MUC1	MUC1:region 3	0.0013949	0.00650628	0.00293508	2.21673	0.0270793	0.543481
X4498.62	NCAM1	NCAM-120	-0.0100405	0.0144741	0.00653839	2.21371	0.0272738	0.543481
X5229.90	IMPDH1	IMDH1	-0.00670631	0.0186356	0.00841821	2.21372	0.0272869	0.543481
X9550.153	TTC17	TTC17:TPR2	0.000312065	-0.00767601	0.00346761	-2.21363	0.0272993	0.543481
X24707.6	CXorf38	CX038	4.93e-05	-0.0121328	0.00548264	-2.21294	0.0273435	0.543481
X4487.1	FGF7	FGF7	0.00346864	0.0116184	0.00525568	2.21065	0.0274983	0.543481
X6590.54	NRP2	Neuropilin-2	-0.002269	0.00970526	0.00439354	2.20898	0.027602	0.543481
X17820.170	MLF1	MLF1	0.00189351	-0.0107155	0.00485205	-2.20845	0.0276411	0.543481
X20110.25	JPT2	HN1L	0.0033311	0.0133359	0.00603896	2.20831	0.0276563	0.543481
X23523.14	CYRIA	FA49A	0.000862724	0.0092647	0.00419553	2.20823	0.0276673	0.543481
X11294.7	TMCC3	TMCC3:region 2	-0.00142112	0.0084423	0.00382515	2.20705	0.0277408	0.543481
X15387.44	NRP2	Neuropilin-2	-0.00594016	0.0092652	0.00419905	2.2065	0.0277771	0.543481
X9412.52	ACVR2B	Activin RIIB	-0.000399328	0.00608949	0.00276192	2.2048	0.0279112	0.544402
X6441.62	ADAMTS6	ATS6	-0.00134558	0.00915876	0.00415607	2.20371	0.02798	0.544402
X5636.10	MFAP4	MFAP4	not passQC in CSF	0.0195537	0.00888725	2.2002	0.0282271	0.546307
X9340.17	FKBP14	FKB14	-0.00193967	-0.0148079	0.00673078	-2.20003	0.0282378	0.546307
X10870.32	SPAST	Spastin:MIT	0.0118606	0.0107553	0.00489196	2.19857	0.0283353	0.546307
X24697.48	HNRNPA0	ROA0	-0.00799203	0.0287478	0.0130902	2.19613	0.0285219	0.546307
X13739.3	FLRT1	FLRT1	0.000823134	0.00926443	0.00422012	2.1953	0.0285972	0.546307
X11441.11	PYGL	PYGL	-0.00120425	0.022663	0.0103274	2.19445	0.0286331	0.546307
X5599.88	PCYOX1L	PCYXL	0.00863207	0.00762381	0.00347564	2.1935	0.0287124	0.546307
X23301.2	MSX2	MSX-2	-0.00131684	-0.0068257	0.00311165	-2.19359	0.0287346	0.546307
X6609.22	CNP	CN37	0.0264745	0.0151861	0.00692857	2.19181	0.0288251	0.546307
X22966.20	GABARAP	GBRAP	0.0236777	0.0116626	0.00532329	2.19087	0.0288944	0.546307
X25889.108	AIM2	AIM2	0.000179701	0.00795201	0.00363119	2.18992	0.0289889	0.546307
X8468.19	KLK3	PSA	-0.00055463	0.0236664	0.0108106	2.18917	0.0290164	0.546307
X21109.1	CFAP36	CFA36	-0.0151701	0.0131951	0.00603932	2.18487	0.0293418	0.550402
X14013.11	TANK	TANK	-0.00213808	-0.0295045	0.0135149	-2.18311	0.0294621	0.550402
X25083.26	DIAPH1	Diaphanous-related formin-1	0.0015438	0.0135312	0.00619824	2.18307	0.0294704	0.550402
X23677.30	NCKIPSD	SPN90	0.014222	-0.0266262	0.012208	-2.18104	0.0296147	0.550778
X20142.42	UBE2C	UBE2C	2.1e-05	0.0121218	0.00555948	2.18039	0.0296692	0.550778
X25263.4	ARHGAP24	RHG24	0.00422375	0.00879213	0.00403374	2.17965	0.029727	0.550778
X9352.86	REG3G	REG3G	not passQC in CSF	-0.00845935	0.00388339	-2.17834	0.0298292	0.551208
X21141.9	LRATD2	FA84B	0.0103721	-0.0129705	0.00596219	-2.17546	0.0300521	0.552193
X5009.11	MSN	Moesin	-0.00412155	-0.0163667	0.00752635	-2.17458	0.0301045	0.552193
X8962.48	RPS6KB1	KS6B1	0.00196314	0.0112133	0.00515823	2.17386	0.0301659	0.552193
X2638.12	CSF1R	M-CSF R	0.00707795	0.0229261	0.0105487	2.17336	0.0301986	0.552193
X8019.73	STMN3	STMN3	0.0251655	0.0115674	0.00532862	2.17081	0.0303954	0.554339
X8645.257	PEX14	PEX14:C-term	-0.000421394	0.00601402	0.00277368	2.16825	0.0305916	0.556464
X21375.34	RAB3IL1	R3GEF	-0.00149124	0.027195	0.012548	2.16728	0.0307022	0.557026
X21991.79	PPP1R9B	NEB2	-0.00599647	-0.0290967	0.013445	-2.16412	0.0308959	0.559087
X21180.16	PLCXD3	PLCX3	0.013467	0.00922017	0.00426239	2.16314	0.0310023	0.559563
X11425.31	RUFY1	RUFY1	-0.0016474	-0.0112292	0.00519638	-2.16097	0.0311521	0.559845
X3873.51	TPO	TMA	-0.00214862	0.00994908	0.00460886	2.15868	0.0313289	0.559845
X9288.7	FKBP7	FKBP7	0.00592942	-0.0128252	0.00594455	-2.15747	0.0314198	0.559845
X8088.56	C1orf210	CA210	-0.0019616	-0.0130576	0.00605112	-2.15787	0.0314219	0.559845
X23596.17	CCDC89	CCD89	-0.000222923	-0.00743858	0.00344734	-2.15777	0.0314308	0.559845
X12459.13	PLEKHA1	PKHA1	0.0011148	-0.0102408	0.00474833	-2.15672	0.0314988	0.559845
X13119.26	SERPINA10	protein Z inhibitor	-0.00418198	-0.0206771	0.00960505	-2.15274	0.031797	0.562381
X17819.30	FAHD1	FAHD1	0.0162819	-0.0257581	0.0119664	-2.15254	0.0318025	0.562381
X15312.14	AGO1	AGO1	-0.00191922	0.0113283	0.00526682	2.15088	0.0319349	0.562614
X3505.6	LTA|LTB	Lymphotoxin a1/b2	0.00038847	-0.0116293	0.00540806	-2.15036	0.0319768	0.562614
X5721.1	CD226	CD226	-0.00352318	0.0128921	0.00599867	2.14916	0.0320737	0.562901
X6645.53	POSTN	Periostin	-0.0140509	0.0161133	0.00750443	2.14717	0.0322363	0.563187
X15573.110	NCAN	CSPG3	-0.00554265	0.023743	0.0110716	2.14449	0.0324446	0.563187
X5653.23	PRSS37	PRS37	-0.000407062	-0.00937392	0.00437055	-2.14479	0.0324526	0.563187
X10025.1	DLD	DLDH	0.0273299	0.0141032	0.0065767	2.14442	0.0324556	0.563187
X2917.3	TNFSF11	sRANKL	-0.00192136	0.0114826	0.00535576	2.14398	0.0324931	0.563187
X23686.44	CWF19L1	C19L1	-0.00506523	0.0117544	0.00548554	2.14279	0.0326023	0.563681
X14674.63	PACSIN3	PACN3	0.00192925	0.00723132	0.0033771	2.14128	0.0327372	0.56436
X9730.22	GHDC	GHDC	-0.00183919	0.013802	0.00644843	2.14037	0.0328032	0.56436
X21595.8	CCDC43	CCD43	0.00566817	-0.012693	0.00593995	-2.13689	0.0330754	0.567646
X21521.17	TPH1	TPH1	-0.00413814	0.00739853	0.00346663	2.13422	0.0333189	0.570245
X6430.36	TAFA2	F19A2	0.000928044	0.0078412	0.00367547	2.13339	0.0333902	0.570245
X23386.38	NA	TCP2L	-0.000127842	0.0156325	0.0073428	2.12896	0.0337549	0.574021
X3508.78	CCL22	MDC	-0.00280796	-0.0219143	0.0102966	-2.1283	0.0337756	0.574021
X12560.9	NT5C	NT5C	0.0182887	0.0136469	0.0064199	2.12572	0.0339909	0.576277
X7784.1	KNG1	Kininogen, HMW	-0.0227456	-0.0133882	0.00630222	-2.12436	0.0341034	0.57672
X18226.148	COX5A	COX5A	0.0266027	-0.0211898	0.00998049	-2.12313	0.0342008	0.57672
X15416.54	LYG2	LYG2	0.00324977	0.0123531	0.00581981	2.12259	0.0342647	0.57672
X10472.53	TNFRSF14	HVEM	-0.000975675	0.00831581	0.00392227	2.12015	0.0344562	0.577828
X14273.19	PREP	PPCE	0.0321167	0.0226419	0.0106818	2.11967	0.034496	0.577828
X14756.29	ICAM2	sICAM-2	0.00199283	0.0135984	0.00642386	2.11687	0.0347419	0.580555
X4763.31	AFM	Afamin	-0.00967859	-0.010494	0.0049631	-2.1144	0.0349575	0.582132
X8794.13	DPEP1	DPEP1	0.00260702	0.0136799	0.00647651	2.11224	0.0351449	0.582132
X6104.1	FGFRL1	FGRL1	0.00129714	0.00798653	0.00378293	2.11121	0.0352331	0.582132
X15483.377	AGRN	Agrin	0.00547093	-0.0157942	0.00748154	-2.11109	0.0352332	0.582132
X7132.55	C1QL4	C1QL4	0.00240633	0.00582757	0.00276159	2.11022	0.0353332	0.582132
X3196.6	HAPLN1	HPLN1	-0.00470567	-0.0128855	0.00611333	-2.10777	0.0355408	0.582132
X5749.53	CLPS	COL	-0.000399061	-0.0185743	0.008813	-2.10761	0.0355457	0.582132
X8916.32	STIM1	STIM1:CD	0.00173755	-0.0152548	0.00723982	-2.10708	0.035575	0.582132
X14121.24	TNFRSF10D	TRAIL R4	0.00890362	0.00748891	0.00355458	2.10683	0.0356067	0.582132
X11103.24	HSPB1	HSP 27	-0.000834641	-0.0238072	0.0113069	-2.10555	0.0357091	0.582132
X11102.22	REG4	REG4	-0.0130842	-0.0182716	0.00867971	-2.1051	0.035753	0.582132
X3881.49	DYNLL1	DLC8	-8.86e-06	0.0102767	0.00488722	2.10277	0.035986	0.582828
X4455.89	MFGE8	MFGM	-0.0361193	-0.014576	0.0069367	-2.10128	0.0360933	0.582828
X22525.9	PAX3	PAX3	0.000995626	0.00592481	0.00281934	2.10149	0.036095	0.582828
X13733.5	IL12B	IL-12 p40	-0.00311997	-0.0192436	0.00916141	-2.10051	0.036156	0.582828
X17781.191	MAP1LC3A	MLP3A	0.0528495	0.0125841	0.00599631	2.09864	0.0363165	0.582828
X12563.2	TNFAIP8	TFIP8	-0.00649248	0.0106815	0.00509139	2.09796	0.0363825	0.582828
X19262.219	ACADVL	ACADV	-0.00256249	-0.0209776	0.0100006	-2.09763	0.0364057	0.582828
X3066.12	LGALS3	Galectin-3	0.0026783	0.0113008	0.00538895	2.09703	0.0364633	0.582828
X12538.19	RGS7	RGS7	-0.00649369	0.0137225	0.00654644	2.09618	0.0365691	0.583186
X19281.86	MAFG	MAFG	-0.00355863	0.0100963	0.00483826	2.08676	0.0374064	0.589785
X17829.2	TREX2	TREX2	-0.000373813	0.0097297	0.00466206	2.087	0.0374069	0.589785
X10990.21	LRRK2	LRRK2	-0.00113097	-0.00874273	0.00419005	-2.08655	0.0374272	0.589785
X21373.8	QTRT2	QTRD1	0.00175913	0.00939885	0.00450595	2.08587	0.0374669	0.589785
X22445.2	CABP5	CABP5	-0.00106109	-0.00796717	0.0038199	-2.0857	0.0375111	0.589785
X21229.5	TMIGD2	TMIG2	-0.00643004	0.0139506	0.00669039	2.08517	0.0375624	0.589785
X3043.49	SPARC	ON	0.00044162	0.0284703	0.0136566	2.08473	0.037574	0.589785
X24685.12	SNX11	SNX11	-0.00173319	-0.0116661	0.00560232	-2.08237	0.037783	0.591737
X2950.57	IGFBP4	IGFBP-4	-0.000392665	-0.0126205	0.00606383	-2.08127	0.0378885	0.592061
X13657.2	PNKP	PNKP	-0.00638051	0.0169726	0.00816376	2.07901	0.0380958	0.593149
X17736.105	APTX	APTX	-7.19e-05	-0.00819386	0.00394544	-2.07679	0.0383121	0.593149
X12649.80	MDH2	Malate dehydrogenase 2	0.0360239	-0.0197954	0.00953338	-2.07643	0.038354	0.593149
X15627.83	AKT1	PKB	0.0278614	0.00981373	0.00472713	2.07604	0.0383661	0.593149
X9907.216	TNKS	Tankyrase-1	-0.000703972	-0.00627549	0.00302374	-2.07541	0.0384506	0.593149
X15610.72	LAP3	LAP	-0.00436723	0.0152794	0.00736373	2.07495	0.0384677	0.593149
X9869.28	NFKB1	NF-kappa-B p105	-0.00299142	-0.0271211	0.0130822	-2.07312	0.0386426	0.593374
X20217.26	LMNB2	Lamin-B2	-0.00756368	0.0174973	0.00844372	2.07222	0.0387331	0.593374
X5356.2	MIF	MIF	0.0209154	0.0114037	0.00550546	2.07134	0.0388265	0.593374
X14083.25	SEPHS1	SPS1	0.00561782	0.0114265	0.00551808	2.07075	0.0388669	0.593374
X12014.19	PTS	PTPS	0.000831487	0.00990542	0.00478394	2.07056	0.038907	0.593374
X16755.195	GDF3	GDF-3	0.00100028	0.00580248	0.00280614	2.06778	0.0391521	0.594898
X4153.11	SERPINA3	alpha-1-antichymotrypsin complex	0.0353785	0.0175477	0.0084875	2.06747	0.0391772	0.594898
X4551.72	ADGRG5	GP114	-0.00649527	0.00940757	0.00455434	2.06562	0.0393588	0.596358
X21160.4	CHMP6	CHMP6	-0.00213427	0.0104295	0.00505608	2.06275	0.0396254	0.597807
X4297.62	SPON1	Spondin-1	not passQC in CSF	0.0105651	0.00512208	2.06265	0.0396317	0.597807
X17148.7	BLVRB	BLVRB	0.039296	0.0254686	0.012355	2.06139	0.0397648	0.597807
X9229.9	CTRL	CTRL	0.000637544	0.00870855	0.00422607	2.06067	0.0398322	0.597807
X3034.1	GFAP	GFAP	0.0298567	0.00692899	0.00336557	2.05878	0.0400429	0.597807
X13602.6	SNU13	NH2L1	-0.010265	0.0149545	0.00727123	2.05666	0.0402445	0.597807
X2744.57	IGHG1	IgG	-0.00366822	0.0104703	0.00509323	2.05572	0.0403114	0.597807
X20083.1	RAB6A	RAB6A	-0.00777847	-0.0182302	0.0088689	-2.05552	0.0403126	0.597807
X13506.10	DUS2	DUS2L	0.00266635	0.0128416	0.0062472	2.05558	0.0403239	0.597807
X8404.102	BOLA2	BolA-like protein 2	-0.000297102	-0.00798523	0.00388653	-2.05459	0.040444	0.597807
X8924.55	CALY	CALY	-0.0150239	-0.00609895	0.00297114	-2.05273	0.0406027	0.597807
X17161.1	DDOST	OST48	-0.00847885	-0.0123276	0.00600611	-2.05251	0.040616	0.597807
X17683.2	COMMD9	COMD9	-0.00124429	0.00869891	0.00424015	2.05156	0.0407024	0.597807
X5870.23	BAD	BAD	-0.00199072	0.0142519	0.00695089	2.05037	0.0408169	0.597807
X9332.6	DEFB136	DB136	0.000288884	-0.00908648	0.00443226	-2.05008	0.0408882	0.597807
X24684.7	GIMAP4	GIMA4	-0.00345746	0.0113372	0.00553414	2.04858	0.0410121	0.597807
X24255.38	EPN1	EPN1	0.0181754	-0.00964619	0.00470997	-2.04804	0.041043	0.597807
X24706.73	CFDP1	CFDP1	-0.00408032	0.00857384	0.00418743	2.04752	0.0411231	0.597807
X15553.22	ACHE	ACES	0.0101378	0.00552828	0.00270145	2.04641	0.0412333	0.597807
X9379.248	SMIM10	CX069	not passQC in CSF	-0.00879098	0.00429805	-2.04534	0.0413338	0.597807
X6274.15	WSCD2	WSCD2	-0.0012306	0.0111254	0.00544485	2.04328	0.0415327	0.597807
X22094.15	C2orf73	CB073	-0.000580806	-0.01731	0.00847156	-2.0433	0.0415349	0.597807
X15364.101	APOC1	Apo C-I	0.000218289	0.00794345	0.00388925	2.04241	0.0416117	0.597807
X21120.3	NDUFAF2	MIMIT	0.00067748	-0.0212324	0.0103999	-2.04159	0.0416813	0.597807
X9999.1	IRF6	Interferon regulatory factor 6	0.00045147	-0.0176254	0.00863768	-2.04052	0.0417882	0.597807
X18212.43	GSTM5	GSTM5-5	0.00106742	0.00820483	0.00402234	2.03981	0.0418726	0.597807
X12691.44	SHMT2	GLYM	-0.00799649	-0.0262805	0.0128856	-2.03953	0.041894	0.597807
X20237.38	OAT	OAT	0.00621878	-0.0112963	0.00553836	-2.03964	0.0418993	0.597807
X23404.16	MAD2L2	MD2L2	not passQC in CSF	-0.00840867	0.00412358	-2.03917	0.0419364	0.597807
X22811.5	TMA16	TMA16	0.000852018	0.00707782	0.00347301	2.03795	0.0420675	0.598455
X7752.31	CLEC4D	CLC4D	0.000930321	0.00627971	0.00308881	2.03305	0.0425418	0.600165
X21848.18	UBE2R2	UB2R2	not passQC in CSF	0.00925736	0.00455511	2.0323	0.0426326	0.600165
X25100.11	CMIP	CMIP	1.67e-05	0.0143438	0.00705878	2.03205	0.0426434	0.600165
X20213.82	HSPA6	HSP76	-0.00205931	-0.0106395	0.00523625	-2.03189	0.0426727	0.600165
X14067.6	PKP2	PKP2	0.000239087	-0.021396	0.0105309	-2.03174	0.0426745	0.600165
X6321.65	PCDHGA10	PCDGA	0.0136745	0.0111335	0.00548014	2.03161	0.0427032	0.600165
X7184.13	CEACAM7	CEAM7	-0.000409156	-0.0119631	0.00589252	-2.03021	0.0428544	0.601081
X19620.16	DLG2	DLG2	0.074988	-0.0113394	0.00559695	-2.026	0.0432595	0.60419
X21817.5	MYL9	MYL9	0.0027401	-0.023421	0.0115648	-2.02519	0.0433437	0.60419
X19332.1	MOB4	MOBL3	0.00597386	0.00673941	0.00333227	2.02247	0.0436424	0.60419
X5456.59	CNDP1	CNDP1	-0.000466335	-0.022256	0.0110228	-2.01908	0.0439905	0.60419
X23266.62	MITD1	MITD1	-0.00072082	0.0117345	0.00581374	2.01841	0.0440464	0.60419
X24488.8	HID1	HID1	0.00139231	-0.00880022	0.00435992	-2.01844	0.0440709	0.60419
X2515.14	GFRA2	GFRa-2	-0.0270224	0.0117024	0.00580002	2.01764	0.0441337	0.60419
X19590.46	SFTPD	SP-D	-0.0335723	-0.0316143	0.0157013	-2.01348	0.044569	0.60419
X14250.115	BLMH	BLMH	-0.000258055	0.0115491	0.00573591	2.01347	0.0446008	0.60419
X12534.10	CALCOCO2	CACO2	-0.00393033	-0.00595319	0.00295793	-2.01262	0.0446647	0.60419
X9952.57	TFAM	TFAM	-0.00459478	-0.0192649	0.00957258	-2.0125	0.0446665	0.60419
X22499.15	MED28	MED28	-0.00116088	0.0088878	0.00441688	2.01224	0.0447083	0.60419
X10056.5	FOXM1	FOXM1	-0.00111371	0.0122343	0.00608132	2.01179	0.0447489	0.60419
X8999.19	CEACAM3	CEAM3	0.000658119	-0.00420861	0.00209252	-2.01126	0.0448034	0.60419
X3171.57	APP	amyloid precursor protein	-0.000232234	0.0304262	0.0151322	2.01069	0.0448618	0.60419
X12546.1	SMTN	SMTN	-0.000291435	-0.0257722	0.0128244	-2.00962	0.0449743	0.60419
X20918.28	SNRPC	RU1C	-0.000430848	0.0100213	0.00499184	2.00754	0.0452153	0.60419
X21147.9	FN3K	Fructosamine-3-kinase	0.0359418	0.0326971	0.0162957	2.00649	0.0453094	0.60419
X6624.94	WNT11	WNT11	-0.00119791	0.00483617	0.00241153	2.00543	0.0454352	0.60419
X14197.2	PRDM1	PRDM1	0.00129437	0.00884223	0.00441694	2.00189	0.0458055	0.60419
X4127.75	C6	C6	-0.000559965	0.00846466	0.00422916	2.0015	0.0458548	0.60419
X12537.88	PURA	PURA	-0.00137227	0.0102827	0.00513756	2.00148	0.0458568	0.60419
X7870.8	CNDP1	CNDP1	-0.0243559	-0.0216147	0.0108067	-2.00013	0.0460042	0.60419
X21939.6	NAE1|UBA3	ULA1/ UBA3	-0.00188313	0.0130093	0.0065076	1.99909	0.0461058	0.60419
X19373.3	MYL12A	MLRM	0.00276319	-0.0225372	0.0112779	-1.99836	0.0461825	0.60419
X25456.73	PSMC5	PRS8	-0.000338736	0.0107597	0.00538513	1.99805	0.046227	0.60419
X12396.19	HIBCH	HIBCH	0.0172121	-0.0205998	0.0103123	-1.9976	0.046265	0.60419
X8353.15	SCN2B	SCN2B	0.0357923	0.00844436	0.00422756	1.99746	0.0463096	0.60419
X7249.37	BCL2L10	B2L10	-0.00053526	0.0115664	0.00579251	1.99679	0.0463611	0.60419
X19122.47	MYL12B	ML12B	-0.00160605	-0.0189204	0.00947632	-1.9966	0.0463751	0.60419
X25918.60	HLA-E	HLAE	-0.00407615	-0.0076607	0.00383762	-1.99621	0.04643	0.60419
X16770.3	REG1B	REG1B	-0.00580923	-0.0212685	0.0106666	-1.99393	0.0466818	0.60419
X13007.66	LCN10	LCN10	-0.00132274	0.0105378	0.00528565	1.99366	0.0467047	0.60419
X17495.141	SIRT3	SIR3	0.000891048	-0.00879275	0.00441178	-1.99302	0.0467921	0.60419
X14705.1	VEGFD	VEGF-D	0.00360259	-0.0110009	0.00552281	-1.99191	0.0469157	0.60419
X22013.6	RASSF2	RASF2	-0.00720726	-0.0114239	0.00573583	-1.99167	0.0469268	0.60419
X24920.6	GLS	GLSK	0.0030189	-0.0136757	0.00686706	-1.99149	0.0469534	0.60419
X2580.83	MPO	Myeloperoxidase	0.00125806	0.0221932	0.0111461	1.99112	0.0469878	0.60419
X12452.32	KMT5C	SV422	-0.000765438	0.00661836	0.00332423	1.99095	0.0470107	0.60419
X21754.5	ZRANB1	ZRAN1	0.000789457	0.00953369	0.00479075	1.99002	0.0471231	0.60419
X10505.12	RNF43	RNF43	0.00281978	0.00853214	0.00428741	1.99005	0.0471311	0.60419
X9808.41	TNRC6B	TNR6B	0.00630336	0.00720634	0.00362183	1.9897	0.0471549	0.60419
X25497.35	SEC14L4	S14L4	-0.00167317	0.0112777	0.00566971	1.98912	0.0472022	0.60419
X20932.10	CCDC69	CCD69	-0.00805025	-0.00897875	0.004515	-1.98865	0.047252	0.60419
X18166.4	RHOB	RHOB	0.00115297	-0.00967652	0.00486601	-1.98859	0.0472609	0.60419
X24309.14	SYTL2	synaptotagmin-like 2	-0.00273953	-0.00727595	0.00366225	-1.98674	0.0475053	0.60419
X21767.129	GALNT14	GLT14	-0.00870948	0.0202895	0.0102149	1.98626	0.0475206	0.60419
X11149.3	TLR1	TLR1:CD	-0.0018632	-0.00846311	0.00426056	-1.98638	0.0475279	0.60419
X14148.2	ISG15	UCRP	0.00464519	0.0113518	0.00571615	1.98592	0.0475774	0.60419
X17771.35	CRCP	RPC9	0.0011755	0.00742486	0.00373932	1.98562	0.0475988	0.60419
X9942.2	NXT1	NXT1	-0.00217323	0.0101102	0.00509331	1.98499	0.0476861	0.60419
X16867.76	CDK16	PCTK1	0.000380972	0.0100266	0.0050528	1.98437	0.0477413	0.60419
X17734.13	ENSA	a-endosulfine	-0.000867944	0.0126212	0.00636361	1.98334	0.0478413	0.60419
X5915.58	PEX5	PEX5	0.00197578	-0.00908966	0.0045835	-1.98313	0.0479011	0.60419
X22496.21	LYRM1	LYRM1	-0.0348483	-0.00938878	0.00473742	-1.98183	0.0480301	0.60419
X8239.223	BCHE	Pseudocholinesterase	0.00697392	0.012004	0.00605992	1.98088	0.0481255	0.60419
X10574.10	B2M	b2-Microglobulin	0.00688009	0.0287709	0.0145283	1.98034	0.0481855	0.60419
X7823.22	ST6GALNAC2	SIA7B	-0.00135196	0.00723603	0.00365386	1.98038	0.0481875	0.60419
X6439.59	C14orf93	CN093	-0.00862075	-0.0132881	0.00671088	-1.98008	0.0482179	0.60419
X7882.31	SLAMF7	SLAF7	2.43e-05	0.00854256	0.00431887	1.97796	0.0484617	0.60419
X5713.9	IFNL3	IFN-lambda 3	-0.000498977	-0.00822283	0.00415788	-1.97765	0.0485248	0.60419
X12746.4	CYTH4	CYH4	-0.00691241	0.00751552	0.00380087	1.97731	0.0485411	0.60419
X6264.9	CCN1	CYR61	-0.00292622	0.0114253	0.00577824	1.97729	0.0485424	0.60419
X19154.41	SERPINE2	Protease nexin I	0.0194132	0.0428753	0.0216927	1.97649	0.048612	0.60419
X7048.4	CEACAM19	CEA19	0.000492747	0.00746483	0.00377853	1.97559	0.0487312	0.604596
X23369.17	PHYH	PAHX	-0.00133167	-0.0104361	0.00528638	-1.97414	0.0488855	0.605435
X23315.30	FAM9B	FAM9B	-0.00137871	0.0109067	0.00552962	1.97241	0.0491318	0.606083
X20529.7	CDH10	CAD10	not passQC in CSF	-0.0126278	0.00640517	-1.97149	0.0492216	0.606083
X6547.83	TMPRSS11D	TM11D	-0.00107881	-0.00699372	0.00354793	-1.97121	0.0492422	0.606083
X8265.225	TMPO	LAP2B	not passQC in CSF	0.0169229	0.00858718	1.97071	0.0492849	0.606083
X9843.5	ACTN1	ACTN1	-0.00441825	-0.0212069	0.0107706	-1.96895	0.0494808	0.606881
X7146.5	PDIA4	PDIA4	0.0028286	0.00711005	0.00361242	1.96822	0.0495944	0.606881
X24637.3	TCEAL5	TCAL5	0.0614978	0.0160212	0.00814129	1.96789	0.0496105	0.606881
X6900.30	UBE2J1	UB2J1	-0.00131747	0.0140411	0.0071418	1.96604	0.0498519	0.607745
X19579.5	DEFA1	HNP-1	-0.000276293	0.00498239	0.00253456	1.96579	0.0498551	0.607745
X4890.10	POMC	ACTH	-0.00114624	-0.00601464	0.00306142	-1.96466	0.0499889	0.607871
X8296.117	POGLUT3	KDEL2	0.00171202	-0.0133557	0.00680186	-1.96353	0.050102	0.607871
X6291.55	CLSTN3	Alcadein-beta	0.000298858	0.0149383	0.0076127	1.96229	0.0502609	0.607871
X16591.71	CHIA	CHIA	0.00480393	-0.00488141	0.00248773	-1.96219	0.0502779	0.607871
X23556.4	VGLL4	VGLL4	-0.000794503	0.00633745	0.0032307	1.96163	0.0503475	0.607871
X17383.4	STARD5	STAR5	-0.00251662	0.0113463	0.00578544	1.96119	0.0503876	0.607871
X9854.36	AKR1B1	Aldose reductase	0.0290282	0.0105291	0.00537886	1.95749	0.0508105	0.610294
X9929.16	HSD17B7	DHB7:ECD	-0.00200272	-0.0162494	0.00830299	-1.95706	0.0508771	0.610294
X5668.49	AGR3	AGR3	0.00313319	-0.0291318	0.0148935	-1.95601	0.0509913	0.610294
X18875.125	COL2A1	Chondrocalcin	0.00180734	0.0326468	0.0166997	1.95493	0.0511152	0.610294
X10631.9	PGRMC2	PGRC2	0.00223669	0.00736042	0.00376714	1.95385	0.0512519	0.610294
X21536.65	CPLX3	CPLX3	0.0130606	0.00839216	0.00429599	1.95349	0.051301	0.610294
X10693.43	KLRG2	KLRG2:C-term	-0.00118643	0.0282119	0.0144401	1.95373	0.0513078	0.610294
X20141.42	TCEA2	TCEA2	-0.00587394	0.0151698	0.00776731	1.95303	0.051361	0.610294
X23624.34	PSENEN	PEN2	0.00330192	0.00585995	0.00300067	1.95288	0.0513748	0.610294
X17176.13	PSIP1	PSIP1	-0.00483463	0.0159403	0.00817331	1.95028	0.0516774	0.611941
X22973.8	CXCL3	Gro-g	0.00139989	0.0409829	0.0210263	1.94912	0.0518215	0.611941
X2993.1	IL18RAP	IL-18 Rb	0.00106874	0.00507022	0.0026042	1.94694	0.0520904	0.611941
X7761.125	CHKB	CHKB	0.0179641	0.0186272	0.00956839	1.94675	0.052096	0.611941
X7797.11	CCDC167	CC167	-0.000751524	0.00698959	0.00359135	1.94623	0.0521727	0.611941
X23381.8	SEPTIN1	45170	0.00112733	0.00876114	0.00450244	1.94586	0.0521992	0.611941
X5615.62	FAM172A	F172A	-0.000645198	0.00647219	0.00332723	1.94522	0.0523042	0.611941
X21231.3	CHRNA5	ACHA5	0.000111391	-0.00521646	0.00268176	-1.94516	0.052311	0.611941
X14066.49	MAGI2	MAGI2	0.0381057	-0.0162938	0.00837974	-1.94442	0.0523833	0.611941
X13612.7	CYTIP	CYTIP	0.000981658	0.00834894	0.00429334	1.94463	0.0523895	0.611941
X3839.60	AIP	AIP	-0.00167105	0.00942251	0.00485352	1.94137	0.0527445	0.613456
X15414.316	LDHA	LDHA	0.0492928	0.0143069	0.00737398	1.94018	0.0528935	0.613456
X5650.9	PDIA6	PDIA6	0.00104167	-0.0150494	0.00775747	-1.93998	0.0529061	0.613456
X17799.9	PGLS	6PGL	0.0186896	0.0104596	0.00539225	1.93976	0.0529404	0.613456
X17435.43	ETFA	ETFA	0.00493242	-0.0075924	0.0039165	-1.93857	0.0530917	0.613456
X10890.135	LCTL	LCTL	0.00192436	0.00599353	0.0030939	1.93721	0.0532619	0.613456
X14619.8	ZNF526	ZN526	0.000672228	0.0066206	0.00341767	1.93717	0.0532878	0.613456
X13682.47	CSF1R	M-CSF R	0.00281076	0.0159958	0.0082602	1.93649	0.0533466	0.613456
X3681.87	KLK14	kallikrein 14	not passQC in CSF	0.00858851	0.00443514	1.93647	0.0533529	0.613456
X22844.4	ZSWIM7	ZSWM7	0.000814659	0.00794759	0.00410518	1.93599	0.0534404	0.613456
X2888.49	C7	C7	0.00850433	0.0115821	0.00598773	1.93431	0.0536073	0.613456
X22993.9	CCL22	MDC	not passQC in CSF	-0.0193782	0.0100194	-1.93407	0.0536399	0.613456
X8318.13	SPRED1	SPRE1	0.000942937	0.00758345	0.00392089	1.93411	0.0536609	0.613456
X7127.3	APOA2	Apo A-II	-0.00999914	0.0105764	0.00547532	1.93165	0.0539427	0.614874
X12701.1	EIF1B	EIF1B	-0.00656435	0.0129709	0.006719	1.93049	0.0540735	0.614874
X24711.21	SHOX	SHOX	0.000943696	-0.00764821	0.00396218	-1.93031	0.0541365	0.614874
X11263.57	CASQ1	CASQ1	0.00316384	-0.00684334	0.00354576	-1.93001	0.0541371	0.614874
X3480.7	DUSP3	DUS3	0.000793423	0.0122564	0.00635577	1.92838	0.0543362	0.616134
X4491.4	IL5RA	IL-5 Ra	-0.00241666	0.0140558	0.00729911	1.92568	0.0546859	0.617737
X9177.6	FAM3B	FAM3B	0.000715795	-0.0184425	0.00958289	-1.92453	0.0548236	0.617737
X11203.97	PKLR	KPYR	0.00117409	0.0289525	0.0150467	1.92417	0.0548786	0.617737
X21221.67	SERPINB9	Serpin B9	0.0168729	0.0113214	0.00588495	1.92379	0.0549108	0.617737
X16814.13	FHL1	SLIM 1	0.0011912	0.00555411	0.00289014	1.92175	0.0551799	0.617737
X17456.53	GOLM1	GOLM1	0.00601074	-0.0208904	0.0108751	-1.92095	0.0552716	0.617737
X20534.6	SCARB1	SCRB1	0.0020642	0.0166909	0.00869382	1.91986	0.0554183	0.617737
X12851.5	POLM	DPOLM	-0.000183609	0.00919873	0.0047937	1.91892	0.0555564	0.617737
X5178.5	PDE7A	PDE7A	0.000136467	0.00532018	0.00277245	1.91894	0.0555615	0.617737
X4541.49	CDON	CDON	-0.00872538	-0.0114198	0.00595403	-1.91799	0.0556451	0.617737
X22548.18	RGS13	RGS13	0.0001456	0.00994198	0.00518604	1.91707	0.0557721	0.617737
X22484.17	CSNK1A1L	KC1AL	-0.00159145	0.0104238	0.00544082	1.91586	0.0559387	0.617737
X12677.164	FLII	FLII	0.00080211	-0.0160765	0.00839509	-1.91499	0.0560258	0.617737
X11537.12	TFR2	TFR2	0.000255072	-0.00534577	0.00279173	-1.91486	0.0560659	0.617737
X24179.48	PTER	PTER	-0.0016692	-0.0102349	0.00534494	-1.91487	0.0560805	0.617737
X18340.2	PSMB4	Proteasome beta chain	0.0560628	0.0112319	0.00586594	1.91477	0.0560846	0.617737
X17724.3	WWOX	WWOX	-0.00119477	-0.00913598	0.00477118	-1.91483	0.0560884	0.617737
X7852.9	MTIF3	IF3M	-0.00549714	-0.0235566	0.0123105	-1.91354	0.0562111	0.617737
X4693.72	HIBADH	3HIDH	-0.00185954	-0.00911363	0.00476216	-1.91376	0.0562406	0.617737
X17774.38	SNRPD3	SMD3	-0.000775435	-0.00763477	0.00399001	-1.91347	0.0562464	0.617737
X20388.8	TSR2	TSR2	0.00268648	0.0114836	0.00600558	1.91216	0.0564025	0.61848
X13487.24	UNC93B1	UN93B	-0.00215975	0.0153513	0.0080318	1.91132	0.0565606	0.619004
X19311.15	CRYGS	CRBS	0.00870322	-0.00464622	0.00243319	-1.90952	0.0567534	0.619004
X19236.24	SUB1	TCP4	-0.00869083	0.0130093	0.00681726	1.90829	0.0569313	0.619004
X25270.3	PML	PML	-0.0075276	0.0096896	0.00508179	1.90673	0.0571262	0.619004
X21546.20	ADGRD1	AGRD1	0.0108206	-0.0160503	0.00842089	-1.90601	0.0571868	0.619004
X2944.66	NBL1	DAN	-0.0347926	-0.00900169	0.00472417	-1.90545	0.057263	0.619004
X25922.7	LRP5	LRP5	0.000505216	0.00551548	0.00289533	1.90496	0.0573358	0.619004
X24702.31	CCDC149	CC149	-0.00153503	-0.00787655	0.00413499	-1.90485	0.0573494	0.619004
X11390.24	CA8	Carbonic Anhydrase VIII	0.00226663	-0.00737237	0.00387016	-1.90493	0.0573563	0.619004
X18297.8	MRAS	RASM	-0.00108173	0.0063298	0.00332369	1.90445	0.0573999	0.619004
X4985.11	FABP5	FABPE	-0.00117163	0.00973727	0.00511251	1.9046	0.0574251	0.619004
X16851.50	SCO2	SCO2	-0.00103554	-0.0136019	0.0071538	-1.90136	0.0578034	0.61905
X13094.75	RSPO3	RSPO3	-0.0106432	0.00771026	0.0040552	1.90133	0.0578192	0.61905
X8624.16	UNC5D	UNC5H4	-0.0181421	-0.00555201	0.00292016	-1.90127	0.0578216	0.61905
X5822.22	GDNF	GDNF	0.000409257	0.00543285	0.00285741	1.90132	0.0578267	0.61905
X5717.2	CILP	CILP	0.00186087	0.0117696	0.00619168	1.90087	0.0578725	0.61905
X24055.44	CSTF1	CSTF1	0.00233193	0.00966201	0.00509167	1.89761	0.0583051	0.621924
X8275.31	PEAR1	PEAR1:ECD	-0.00667983	0.0088219	0.00465075	1.89688	0.0583844	0.621924
X9960.2	TBC1D5	TBCD5	0.00441025	0.0131757	0.00694776	1.89639	0.0584495	0.621924
X6248.68	FAS	Fas, soluble	-0.00122359	-0.00685097	0.00361375	-1.89581	0.0585295	0.621924
X23561.4	CCDC97	CCD97	0.000350714	0.00806712	0.00425587	1.89553	0.0585864	0.621924
X3305.6	DLL4	DLL4	-0.00805879	-0.00898842	0.00474517	-1.89423	0.0587454	0.622617
X5587.3	CCDC134	CC134	-0.00192348	-0.00438239	0.00231501	-1.89304	0.0589167	0.622617
X13605.16	ANXA10	ANX10	0.00200116	0.00692569	0.00365862	1.89298	0.0589191	0.622617
X22095.29	CBX2	CBX2	0.00247483	-0.00756443	0.00399761	-1.89224	0.0590429	0.622983
X7735.17	SERPINF1	PEDF	-0.000593518	-0.0122379	0.00647206	-1.89087	0.0591822	0.623511
X22136.9	EXOG	EXOG	-8.33e-06	-0.0088592	0.00468802	-1.88975	0.0593796	0.623694
X3401.8	PTPN2	TCPTP	-0.00198554	0.00708075	0.00374776	1.88933	0.0594027	0.623694
X20073.22	KRAS	K-ras	0.00738226	-0.0147788	0.00783142	-1.88712	0.0597043	0.623694
X9083.35	SIRPA	SHPS1	0.000849582	0.00822004	0.00435885	1.88583	0.0598841	0.623694
X21130.82	ITPK1	ITPK1	0.0177242	0.0121521	0.00644375	1.88588	0.0598861	0.623694
X23278.13	MRPL12	39S ribosomal protein L12	-0.00138626	-0.0185633	0.00984514	-1.88553	0.0598985	0.623694
X13644.30	HGS	HGS	0.013909	-0.0121042	0.00642077	-1.88516	0.0599483	0.623694
X9884.8	PPIL1	PPIL1	0.00928024	0.0119909	0.00636028	1.88528	0.0599484	0.623694
X5638.23	COLGALT1	GT251	-0.0239394	-0.0102252	0.00542578	-1.88457	0.0600428	0.623694
X3388.58	PAK5	PAK7	0.000533334	0.00688218	0.00365542	1.88273	0.060288	0.623694
X4831.4	SELL	sL-Selectin	0.00585358	0.0100218	0.0053241	1.88234	0.0603367	0.623694
X6371.50	ANGPTL7	ANGL7	-0.0015778	0.00548207	0.00291203	1.88256	0.0603378	0.623694
X14134.49	AMIGO2	AMGO2	0.00570475	0.0122598	0.00651514	1.88173	0.0604337	0.623694
X9936.27	LNX1	LNX1	0.00162275	0.00857775	0.00455995	1.88111	0.0605212	0.623694
X8359.149	STK17B	DRAK2	-0.000221353	0.00427005	0.00227065	1.88054	0.0605975	0.623694
X5664.57	DEFB106A	D106A	0.000395887	0.00631099	0.00335659	1.88018	0.0606477	0.623694
X8811.24	BAMBI	BAMBI:ECD	-0.0119703	-0.0055551	0.00295602	-1.87925	0.0607731	0.623694
X7225.51	MMGT1	MMGT1	0.000226158	0.00637555	0.00339289	1.87909	0.0608091	0.623694
X10043.31	BRD4	BRD4	-0.000427577	-0.00531911	0.00283164	-1.87845	0.0608961	0.623694
X21382.70	ELAC1	RNZ1	-0.00737515	-0.0329957	0.0175984	-1.87493	0.0613807	0.626121
X9486.13	DEFB125	DB125	0.000734457	0.01029	0.0054888	1.87473	0.061438	0.626121
X22146.20	FOSL2	FOSL2	-0.0027808	0.00709559	0.00378647	1.87393	0.061524	0.626121
X21751.6	USP12|WDR48	USP12/WDR48 Complex	not passQC in CSF	0.00977635	0.00521801	1.87358	0.0615515	0.626121
X19199.3	POLR2J	RPB11	-0.000363283	-0.00500452	0.00267131	-1.87343	0.0615813	0.626121
X25054.15	PRPF19	PRP19	-0.00158831	0.00932343	0.00498063	1.87194	0.0617852	0.627281
X13972.4	HSD17B14	DHB14	0.000936954	-0.00745986	0.00399024	-1.86953	0.0621123	0.628797
X17391.10	RBM17	SPF45	0.00053703	0.013895	0.00743426	1.86905	0.0621605	0.628797
X4499.21	PDGFA	PDGF-AA	-0.00743858	0.0324034	0.0173391	1.8688	0.0622045	0.628797
X24699.20	ARL6IP1	AR6P1	-0.000654907	-0.0152442	0.00816277	-1.86753	0.0623728	0.629031
X25050.82	TPP2	TPP2	-0.00232058	0.0165474	0.00886276	1.86707	0.0624437	0.629031
X23915.18	RAB7A	Rab-7	-0.0234463	-0.0152103	0.00814729	-1.86692	0.0624979	0.629031
X15331.47	RBBP4	RBBP4	0.00416165	0.0123464	0.00662329	1.86408	0.0628742	0.631366
X12706.2	CDC42BPA	MRCKA	-0.00421557	0.0113775	0.0061045	1.8638	0.0629106	0.631366
X19483.16	KDSR	KDSR	0.00246354	0.00751978	0.0040371	1.86267	0.0630618	0.631841
X10817.26	TOMM20L	TO20L	-0.0019642	0.00916519	0.00492436	1.86119	0.0632735	0.631841
X2705.5	CCL25	TECK	-0.000168297	-0.0173404	0.00931811	-1.86094	0.0633105	0.631841
X8956.96	SCARF2	SREC-II:ECD	-0.00151873	0.00733736	0.00394382	1.86047	0.0633679	0.631841
X9723.105	MMRN2	EMILIN-3	-0.00227087	0.00876369	0.00471218	1.8598	0.0634756	0.631841
X22386.11	OTX1	OTX1	-0.00217061	-0.0068224	0.00366838	-1.85978	0.0635007	0.631841
X21378.7	PNPT1	PNPT1	-0.0088955	-0.0213486	0.0114913	-1.85781	0.0637445	0.633365
X4891.50	GCG	Glucagon	-0.00142095	-0.0366205	0.0197439	-1.85478	0.0641781	0.635426
X5105.2	RTN4R	Nogo Receptor	-0.0134251	-0.0149397	0.00805926	-1.85373	0.0643296	0.635426
X19238.12	GLUL	GLNA	0.0543356	0.0153729	0.00829409	1.85347	0.0643735	0.635426
X23034.13	SORCS3	SORC3	0.00570474	-0.00570845	0.00308065	-1.853	0.0644508	0.635426
X12556.7	UBE2C	UBE2C	-0.00192023	-0.0113509	0.00612565	-1.85302	0.0644823	0.635426
X21208.163	CEBPE	CEBPE	-0.00150495	0.00545915	0.00294741	1.85218	0.0645595	0.635426
X10848.137	BTNL3	BTNL3	0.000113175	0.00455932	0.0024618	1.85203	0.0645887	0.635426
X22968.9	GAGE2D	GGE2D	0.0467013	0.0199639	0.010791	1.85005	0.0648727	0.63672
X4990.87	GP1BA	GP1BA	0.000826577	0.0108238	0.00585139	1.84978	0.0649026	0.63672
X12775.6	HMGB3	HMGB3	-0.00071585	0.00768864	0.00416187	1.8474	0.0652717	0.638943
X6938.21	PCDHGA12	PCDGC	0.00996082	0.00637826	0.0034533	1.84701	0.0653121	0.638943
X22991.9	MAGEA6	MAGE-6	-0.00117741	0.00777903	0.00421383	1.84607	0.0654713	0.639418
X12668.7	VPS4B	VPS4B	-0.000420767	0.00741089	0.00401578	1.84544	0.0655438	0.639418
X24903.7	KLHL14	KLH14	0.00177361	0.00614736	0.00333299	1.8444	0.0657102	0.639726
X21385.5	SLITRK2	SLIK2	0.00465446	-0.0112889	0.00612336	-1.84358	0.0658003	0.639726
X6421.52	IFNA16	IFN16	-0.00162674	-0.00898503	0.00487413	-1.84341	0.0658501	0.639726
X4907.56	FGA|FGB|FGG	D-dimer	0.0605142	-0.0133279	0.00723239	-1.8428	0.0659462	0.63977
X20527.47	SEMA5B	SEM5B	-0.00221019	0.0178039	0.00967341	1.8405	0.0662714	0.640996
X11227.31	TBL2	TBL2	-0.00250122	-0.0158228	0.00860137	-1.83957	0.0663843	0.640996
X3200.49	KLK13	kallikrein 13	0.000787028	0.00620076	0.00337072	1.8396	0.0663906	0.640996
X3024.18	SERPINF2	a2-Antiplasmin	-0.0108428	-0.00695812	0.00378441	-1.83863	0.0665306	0.640996
X24665.48	REM1	REM1	0.000600874	-0.00638402	0.00347245	-1.83847	0.0665715	0.640996
X9074.6	FAXDC2	CE004	-0.00149287	0.00455948	0.00248114	1.83766	0.0666899	0.640996
X2708.54	TNFSF18	TNFSF18	-0.00149673	0.00527025	0.00286833	1.83739	0.066715	0.640996
X21961.14	CD2AP	CD2AP	-0.00110368	-0.0152015	0.00828414	-1.83501	0.0670625	0.642191
X2524.56	HMGB1	HMG-1	-0.00117511	0.00907251	0.00494364	1.83519	0.0670635	0.642191
X4141.79	CXCL10	IP-10	not passQC in CSF	0.0167301	0.00912085	1.83427	0.0671834	0.642191
X5248.68	PPIF	Cyclophilin F	0.00652849	-0.0224897	0.0122777	-1.83176	0.0675919	0.642191
X3315.15	GPC2	GPC2	0.00565765	0.00625096	0.00341316	1.83143	0.0676204	0.642191
X9086.95	SCGB2A1	Mammaglobin 2	-0.000667823	0.0071539	0.00390603	1.8315	0.0676392	0.642191
X24695.8	PLEKHB1	PKHB1	-0.00504633	-0.00644781	0.00352065	-1.83143	0.0676484	0.642191
X21555.17	FAM3A	FAM3A	0.000254996	-0.00909784	0.00496862	-1.83106	0.0676715	0.642191
X5088.175	IL23R	IL-23 R	-0.00204704	0.00761877	0.00416418	1.8296	0.067876	0.642191
X18404.22	ANKRD54	ANR54	0.00255824	0.00716449	0.00391652	1.8293	0.0679457	0.642191
X3616.3	GNS	GNS	0.0228168	-0.0117161	0.00640574	-1.829	0.0679694	0.642191
X20581.42	GLP1R	GLP1R:ECD	not passQC in CSF	-0.0108483	0.00593403	-1.82815	0.068126	0.642191
X5343.74	CPE	CBPE	0.00950788	0.00628994	0.00344235	1.82722	0.0682339	0.642191
X17384.110	PFKM	K6PF	-0.0119812	-0.0135459	0.00741654	-1.82644	0.0683605	0.642191
X12939.1	POLR1C	RPAC1	-0.00055335	0.00855588	0.00468607	1.82581	0.0684392	0.642191
X8220.15	FAM241B	CJ035	0.00409881	0.0153434	0.00840171	1.82622	0.0684417	0.642191
X5726.49	SPAG11A	SG11A	-0.00261266	0.00758869	0.00415892	1.82468	0.068628	0.642191
X23401.3	DAZAP1	DAZP1	-0.00794606	-0.0399082	0.0218838	-1.82365	0.0688109	0.642191
X25110.19	EXOC7	EXOC7	0.00175767	0.00592312	0.00324957	1.82274	0.0689454	0.642191
X2946.52	CFD	Factor D	0.014174	0.0107964	0.00592532	1.82208	0.0690067	0.642191
X20520.14	FAM3C	FAM3C	-0.000462371	-0.00956024	0.00524968	-1.82111	0.0691727	0.642191
X10847.1	SIGLEC15	SIG15	-0.00152542	0.00562229	0.00308842	1.82045	0.0692539	0.642191
X21857.26	RACK1	RACK1	-0.0187275	0.0151261	0.00830967	1.8203	0.0692741	0.642191
X5581.28	FGL1	FGL1	-9.02e-05	0.0208537	0.0114566	1.82023	0.069295	0.642191
X9326.33	ITIH2	ITI heavy chain H2	-0.0036085	0.00747217	0.00410511	1.82021	0.0693046	0.642191
X10561.5	PGLYRP3	PGRP-I-alpha	-0.00120606	0.00876305	0.004815	1.81995	0.0693448	0.642191
X20924.85	TCEAL1	TCAL1	0.00107743	-0.00456184	0.0025075	-1.81928	0.0694404	0.642191
X3466.8	PRKACA	PRKACA	-0.00718611	-0.0161961	0.00890351	-1.81907	0.0694699	0.642191
X20454.24	NABP1	SOSB2	-0.000177092	0.0102854	0.00565471	1.81891	0.0695056	0.642191
X5689.1	DEFB112	DB112	-0.00158885	-0.0497314	0.0273538	-1.81808	0.0696336	0.642524
X14208.3	RBP7	RET7	0.00701951	0.00834214	0.00459102	1.81706	0.069769	0.642924
X11248.43	UROS	HEM4	-0.0018356	0.0149905	0.00826438	1.81386	0.0702752	0.646735
X10767.52	ADGRG2	GPR64	0.00219766	0.00699227	0.00385659	1.81307	0.0704328	0.647077
X16746.12	INHBB	Activin B	0.000283484	0.00675453	0.00372669	1.81247	0.0704976	0.647077
X20461.58	FAM50A	FA50A	-0.00109395	0.00510532	0.00281873	1.81122	0.0707026	0.648108
X24656.6	PHETA2	SESQ2	-0.000260854	-0.00649949	0.0035931	-1.80888	0.0710563	0.650495
X23568.41	MEIS2	MEIS2	-0.000369369	-0.00953559	0.0052753	-1.80759	0.0712307	0.650542
X21743.1	WDR48	WDR48	0.00581912	0.00942638	0.00521575	1.80729	0.0712775	0.650542
X18170.46	PYCR1	P5CR1	0.0013694	-0.00639828	0.00354067	-1.80708	0.0713741	0.650542
X14068.29	CCL25	TECK	-0.00697157	-0.0163327	0.00904166	-1.80638	0.0714339	0.650542
X13256.21	SHANK1	SHAN1	0.00413266	0.0101919	0.00564443	1.80566	0.0715587	0.65083
X3450.4	KLK6	Kallikrein 6	-0.000374476	0.00907539	0.00503325	1.80309	0.0719467	0.653154
X8535.102	DMKN	Dermokine	0.00121492	-0.0044602	0.0024742	-1.80268	0.0720112	0.653154
X9832.33	HGD	HGD	0.000741946	0.0211273	0.0117236	1.80211	0.0720947	0.653154
X2752.62	GDF5	BMP-14	-0.0031981	0.0116382	0.0064686	1.79918	0.0725574	0.656494
X19168.71	PSTPIP1	PPIP1	-0.00696439	0.00843269	0.00468909	1.79836	0.0727025	0.656519
X9638.2	TIGIT	TIGIT	0.000551561	-0.01119	0.00622287	-1.79821	0.0727481	0.656519
X18376.19	MYL3	Myosin light chain 1	0.000611213	-0.0268296	0.0149302	-1.797	0.0729152	0.656871
X20370.6	ACYP1	ACYP1	0.0119047	0.0133569	0.00743739	1.79591	0.0730786	0.656871
X4304.18	LCORL	transcription factor MLR1, isoform CRA_b	-0.000915683	0.00424873	0.00236584	1.79586	0.0731102	0.656871
X24661.4	MAP6D1	MA6D1	0.00181907	-0.00984173	0.00548152	-1.79544	0.0731633	0.656871
X9398.30	GALP	GALP	1.9e-05	-0.007516	0.0041879	-1.7947	0.0732885	0.657151
X19369.17	KAT2A	GCNL2	0.00870742	0.00681188	0.0037987	1.79321	0.0735528	0.658512
X3072.4	IL13	IL-13	-0.000744796	0.00528959	0.00295094	1.79251	0.0736289	0.658512
X4282.3	RAN	RAN	0.00672101	0.0287991	0.0160738	1.79168	0.0737774	0.658694
X7085.81	CDSN	CDSN	0.000787861	0.0179325	0.0100148	1.7906	0.0739243	0.658694
X14623.26	SUMO3	SUMO3	0.0432227	0.00857549	0.00479009	1.79026	0.0739767	0.658694
X22553.4	RPL38	RL38	8.68e-05	0.00554262	0.00309645	1.78999	0.0740413	0.658694
X13025.4	FRS2	FRS2	-0.00185779	-0.00407378	0.00227782	-1.78846	0.0742833	0.658694
X3057.55	CCN4	WISP-1	not passQC in CSF	-0.0147677	0.00826174	-1.78748	0.0744287	0.658694
X14110.200	SPARC	ON	0.000207552	0.00742064	0.00415313	1.78676	0.0745586	0.658694
X3346.72	AURKB	AURKB	-0.00148514	0.00608327	0.00340614	1.78597	0.074683	0.658694
X18231.147	PRND	PRND	-0.00420931	0.00802229	0.00449552	1.78451	0.0749175	0.658694
X11096.57	N6AMT1	HEMK2	-0.00300342	0.00769556	0.00431553	1.78323	0.0751315	0.658694
X17419.17	TES	TES	-0.000953571	-0.00797569	0.00447249	-1.78328	0.0751427	0.658694
X4840.73	CSF3	G-CSF	0.00208003	-0.0140231	0.00787542	-1.78061	0.0755852	0.658694
X14005.2	CHD7	CHD7	0.00129612	0.0043304	0.00243214	1.78049	0.0755939	0.658694
X14065.11	CD5	CD5:CD	-0.000341766	-0.00567662	0.00318824	-1.78049	0.0755982	0.658694
X9021.1	HAVCR1	TIM-1	0.000819389	-0.0158908	0.00892653	-1.78017	0.0756261	0.658694
X5252.33	PDE11A	PDE11	-0.000669442	-0.0121908	0.00685141	-1.77931	0.0757559	0.658694
X23547.21	TCEA3	TCEA3	-0.00422809	0.0143688	0.00807671	1.77904	0.0758257	0.658694
X25085.37	ASPSCR1	ASPC1	0.00753139	0.0115065	0.006469	1.77872	0.0758589	0.658694
X2770.51	CCL1	I-309	-0.0017576	0.00925441	0.00520571	1.77774	0.0760283	0.658694
X8289.8	GPNMB	GPNMB:ECD	0.0201288	-0.0103331	0.00581685	-1.77641	0.0762427	0.658694
X23627.3	SDHAF4	CF057	-0.000538927	0.00588425	0.00331275	1.77624	0.0762824	0.658694
X15637.38	SORCS3	SORC3	0.0087887	-0.00616748	0.00347291	-1.77588	0.0763348	0.658694
X5132.71	IL27RA	TCCR	-0.000546251	0.014636	0.00824247	1.77568	0.0763606	0.658694
X25419.59	SPANXN4	SPXN4	0.000516066	0.00402497	0.00226703	1.77543	0.0764145	0.658694
X4834.61	EPHA2	Epithelial cell kinase	-0.00165647	-0.00916002	0.00516272	-1.77426	0.0765938	0.658694
X6036.78	EPHA10	EPHAA	0.00194958	0.013255	0.00747167	1.77404	0.0766503	0.658694
X9844.138	ACTN2	ACTN2	not passQC in CSF	-0.0362626	0.0204424	-1.77389	0.0766665	0.658694
X10731.10	HS3ST5	HS3S5	not passQC in CSF	-0.00761817	0.00429507	-1.7737	0.0766909	0.658694
X14633.26	TMEM185A	T185A	-0.000896527	0.00556355	0.00313867	1.77258	0.0768774	0.658694
X9348.1	C1RL	C1RL1	-0.00292766	-0.00827531	0.00466919	-1.77232	0.0769347	0.658694
X20074.3	LAMA3	LAMA3	-0.00114815	-0.00591273	0.00333635	-1.77221	0.0769548	0.658694
X12748.6	BRDT	BRDT	-7.87e-05	0.00503464	0.00284223	1.77137	0.0771012	0.658694
X10453.7	CEACAM20	CEA20	-6e-05	0.00891633	0.00503352	1.77139	0.0771074	0.658694
X20561.15	CNTN6	CNTN6	0.000837698	-0.0203932	0.0115149	-1.77102	0.0771382	0.658694
X8428.102	NTM	NTRI	-0.00321376	-0.0106292	0.00600314	-1.77061	0.0771982	0.658694
X9040.144	EPDR1	EPDR1	0.00199747	0.00728655	0.00411497	1.77074	0.0772033	0.658694
X6495.14	EDN1	Endothelin 1	-0.00212415	-0.00451327	0.00254923	-1.77044	0.0772397	0.658694
X25105.70	EIF2A	EIF2A	-9.03e-05	0.00800499	0.00452252	1.77003	0.0773063	0.658694
X8095.213	PPIF	Cyclophilin F	-0.0035518	-0.0268962	0.0152013	-1.76933	0.0774066	0.658694
X22587.37	EPHA6	EPHA6	-0.00283198	0.0115029	0.00650658	1.76788	0.0776518	0.658694
X11462.8	RBFOX2	RBM9	0.00576742	-0.00516787	0.00292376	-1.76754	0.0777177	0.658694
X10814.7	CD1A	CD1A	0.00358384	0.00723881	0.00409538	1.76755	0.0777244	0.658694
X23340.37	MRI1	MTNA	0.00228061	0.0129574	0.00733191	1.76726	0.0777743	0.658694
X3441.64	GSK3A	GSK-3 alpha	0.00388401	0.00626526	0.00354588	1.76691	0.0778118	0.658694
X21380.77	QTRT1	TGT	-0.000224716	0.00985102	0.00557631	1.76658	0.0778928	0.658694
X8975.26	CNOT9	RCD1	0.0118143	-0.0138423	0.00784081	-1.76541	0.0780658	0.659276
X3723.1	NPPB	BNP-32	0.000848304	-0.00490876	0.00278152	-1.76478	0.078202	0.659276
X10370.21	STAT1	STAT1	-0.00324777	0.013194	0.0074795	1.76402	0.0782997	0.659276
X9266.1	TREM1	sTREM-1	0.032653	-0.0127456	0.00722814	-1.76334	0.0784169	0.659276
X3798.71	CA9	Carbonic anhydrase 9	-0.000848657	0.0084068	0.00476743	1.76338	0.0784336	0.659276
X23255.7	RAB33A	Rab-33A	-0.000835797	0.019099	0.0108446	1.76115	0.0788017	0.660051
X4240.31	PKM	M2-PK	0.00360186	0.0121831	0.00691824	1.76102	0.078807	0.660051
X9003.99	MARCO	MARCO	0.000436215	-0.00636866	0.00361607	-1.76121	0.0788092	0.660051
X2585.2	PRL	PRL	0.0101194	-0.0267434	0.0151983	-1.75963	0.0790614	0.660182
X19254.125	GMPR	GMPR1	0.00162718	0.0856348	0.0487644	1.75609	0.0796433	0.660182
X3509.1	CCL15	MIP-5	-0.0043	-0.0180953	0.0103049	-1.75599	0.0796682	0.660182
X18282.1	GNG11	GBG11	0.00254058	0.00619677	0.00352891	1.756	0.0796699	0.660182
X18306.1	PALM	PALM	0.00281408	0.00556354	0.00316843	1.75593	0.0796881	0.660182
X9168.31	CCL26	Eotaxin-3	0.00207187	0.00599284	0.00341919	1.75271	0.0802493	0.660182
X15617.8	XCL2	lymphotactin beta	0.00358276	0.0064303	0.00367089	1.7517	0.0804296	0.660182
X4468.21	SPHK2	SPHK2	-0.000945899	0.00489974	0.00279767	1.75136	0.080475	0.660182
X20106.80	DCPS	DCPS	0.00241255	0.00724045	0.00413445	1.75125	0.080487	0.660182
X21592.8	GBA3	GBA3	0.00101208	0.00622132	0.00355268	1.75116	0.080528	0.660182
X15368.3	BMPER	BMPER	0.0181144	0.00800596	0.00457292	1.75073	0.0805815	0.660182
X8035.6	C1orf198	CA198	0.00215811	0.0159985	0.00913855	1.75067	0.0805977	0.660182
X6914.15	AMIGO2	AMGO2	0.00521781	0.0099714	0.00569615	1.75055	0.0806	0.660182
X7648.9	MYBPC1	MYPC1	-4.71e-05	-0.0263984	0.0150863	-1.74982	0.0807459	0.660182
X6990.44	SDF2L1	SDF2L	-0.000323419	-0.00865916	0.00495004	-1.74931	0.0808214	0.660182
X23682.79	HENMT1	HENMT	0.00169432	0.00576422	0.00329538	1.74918	0.0808805	0.660182
X25247.12	ARMC8	ARMC8	0.000878049	0.00546911	0.00312725	1.74886	0.0808969	0.660182
X2848.2	WIF1	WIF-1	-0.0358804	0.00639132	0.00365499	1.74866	0.0809305	0.660182
X13534.20	MYOM2	MYOM2	-0.0024275	-0.0306044	0.0175068	-1.74814	0.081027	0.660182
X19331.18	BAIAP2	BAIP2	0.000313812	-0.00870222	0.00498085	-1.74714	0.0812108	0.660182
X18191.23	RANBP1	RANG	-0.00118871	0.0124936	0.00715435	1.7463	0.0813384	0.660182
X3622.33	LGMN	LGMN	0.023583	0.00728557	0.00417418	1.74539	0.0814969	0.660182
X7744.10	LRP12	LRP12	-0.0119041	0.0132273	0.0075791	1.74523	0.0815757	0.660182
X7741.111	RTF1	RTF1	-0.000182706	-0.00476403	0.00273137	-1.74419	0.0817223	0.660182
X15418.25	MAPK10	MK10	0.0230043	0.00964614	0.00553286	1.74343	0.081832	0.660182
X3294.55	CFC1	CFC1	0.00582035	0.00654096	0.00375475	1.74205	0.0820999	0.660182
X18274.2	SERF2	SERF2	-3.13e-05	-0.00560195	0.00321626	-1.74176	0.0821428	0.660182
X9738.7	FAF2	FAF2	0.0245659	-0.0137103	0.00787537	-1.74091	0.0822736	0.660182
X15576.158	RNASE3	ECP	0.0215217	0.0174757	0.0100389	1.7408	0.0823032	0.660182
X12517.52	PDCD5	TFAR19	0.0650287	0.013018	0.00748097	1.74015	0.0824083	0.660182
X9190.7	CD63	CD63	0.00093839	0.0077745	0.00446778	1.74013	0.0824459	0.660182
X21733.11	OGT	OGT1	-0.00140559	-0.0106665	0.00613261	-1.73931	0.0826158	0.660182
X9789.52	SYNE2	Nesprin-2	0.0275735	-0.0120753	0.00694654	-1.73831	0.0827299	0.660182
X5238.26	PPIE	PPIE	-0.00201298	0.0110551	0.00636111	1.73792	0.082807	0.660182
X6456.17	PSG6	PSG6	-0.000391439	-0.00452075	0.0026014	-1.73782	0.0828434	0.660182
X14192.31	PDCL2	PDCL2	0.000730969	0.00608168	0.00350179	1.73674	0.0830283	0.660182
X7099.33	FSTL5	FSTL5	0.00525304	-0.00586536	0.0033778	-1.73644	0.0831025	0.660182
X9350.3	FSTL4	FSTL4	-0.011768	-0.00603213	0.00347435	-1.73619	0.083127	0.660182
X12678.66	SNRPA	SNRPA	-0.00258134	0.0133528	0.00769173	1.73599	0.0831601	0.660182
X7105.7	CABLES2	CABL2	-0.00145232	0.00614812	0.0035426	1.73548	0.0832634	0.660182
X15480.2	VNN2	VNN2	0.0264408	0.0182092	0.0104959	1.7349	0.0833364	0.660182
X21523.71	ILKAP	ILKAP	0.00340006	0.00652157	0.00376202	1.73353	0.0835995	0.660182
X4801.13	LPO	PERL	0.00281632	0.0169094	0.00975742	1.73298	0.0836825	0.660182
X22141.59	PFKFB1	F261	-0.00702474	0.00946714	0.00546417	1.73258	0.0838384	0.660182
X19287.59	DENR	DENR	0.00256571	0.00993796	0.0057379	1.73198	0.0838681	0.660182
X18158.45	CASP8	Caspase-8	-0.000169684	0.00645177	0.00372596	1.73157	0.0839506	0.660182
X11286.78	SELENOS	SELS	-0.00593198	0.00948666	0.00547864	1.73157	0.0839569	0.660182
X14692.3	ZNF276	ZN276	2.54e-05	0.00866825	0.00500712	1.73118	0.0840099	0.660182
X22954.10	CLIC2	CLIC2	-0.00105036	0.0119353	0.00689468	1.73108	0.0840362	0.660182
X12688.115	RPS6KA6	KS6A6	-0.00179622	0.00945453	0.00546439	1.73021	0.0841946	0.660182
X19752.197	METAP1D	AMP1D	-5.38e-05	0.00511125	0.00295451	1.72998	0.0842268	0.660182
X15667.39	BMP4	BMP-4	-0.00210726	-0.0120259	0.00695195	-1.72985	0.0842354	0.660182
X20105.7	MYL6	Myosin light polypeptide 6	0.0016607	-0.0107584	0.00622244	-1.72897	0.084396	0.660182
X17748.21	TP53I3	QORX	0.0271842	0.0136214	0.00789124	1.72615	0.0849063	0.660182
X15585.304	FBLN5	fibulin 5	0.00156273	-0.0109688	0.00635505	-1.72599	0.0849349	0.660182
X23246.67	BLOC1S1	BL1S1	0.00259458	0.0106671	0.00618065	1.72589	0.0849695	0.660182
X11241.8	ASL	ARLY	0.0563531	0.0255178	0.0147959	1.72466	0.0851857	0.660182
X21819.9	NELFE	NELFE	-0.00076556	0.00585896	0.00339758	1.72445	0.085225	0.660182
X12925.105	AXIN2	AXIN2	-0.00158013	0.00754516	0.00437607	1.72419	0.0852628	0.660182
X19250.50	MYCBP	MYCBP	-0.00772923	-0.0141811	0.00822627	-1.72388	0.0853064	0.660182
X3360.50	CHEK2	Chk2	0.000957391	0.0191153	0.0110906	1.72356	0.0854305	0.660182
X7951.146	FCRL2	FCRL2	0.000534669	0.00781104	0.00453313	1.7231	0.0855009	0.660182
X6961.14	IGFL3	IGFL3	0.00157777	0.00679177	0.00394491	1.72165	0.0857223	0.660182
X12449.16	PPIH	PPIH	0.00537089	0.0117619	0.00683211	1.72156	0.0857316	0.660182
X25902.27	GLUD1	DHE3	-0.000743184	-0.012019	0.00698539	-1.72059	0.0859193	0.660182
X8646.61	LRRTM4	LRRT4:CD	0.000903459	0.00486432	0.00282766	1.72026	0.0859767	0.660182
X20381.21	PIH1D2	PIHD2	0.00385031	0.00608621	0.00353804	1.72022	0.0860011	0.660182
X22576.1	CD209	DC-SIGN	-0.0020191	-0.0177601	0.0103261	-1.71992	0.0860373	0.660182
X19328.51	CHEK2	Chk2	-0.000941855	0.00412302	0.00239714	1.71998	0.0860512	0.660182
X11431.235	RECQL	RECQ1	-0.0246191	0.0159028	0.0092499	1.71924	0.0861675	0.660182
X9090.9	SYTL4	SYTL4:C2 1	-0.0031682	-0.0191011	0.0111103	-1.71922	0.0862193	0.660182
X6913.189	HMGB2	HMG-2	-0.00081835	0.00626613	0.00364607	1.7186	0.0863141	0.660182
X2668.70	CAPN1|CAPNS1	Calpain I	0.00335276	0.00952222	0.00554176	1.71827	0.0863267	0.660182
X2789.26	MMP7	MMP-7	0.0421201	-0.0187426	0.0109089	-1.71811	0.0863611	0.660182
X4187.49	PGD	6-Phosphogluconate dehydrogenase	0.0319317	0.0242742	0.0141314	1.71775	0.0864235	0.660182
X25926.29	LDB1	LDB1	0.000281542	0.00488665	0.00284471	1.7178	0.0864347	0.660182
X11949.25	EGF	EGF:CD	0.00105329	0.00815725	0.00475196	1.71661	0.0866609	0.660182
X5268.49	MMP16	MMP-16	0.000602894	0.00470225	0.0027395	1.71646	0.0866997	0.660182
X7638.30	LMAN2	Lectin, mannose-binding 2	-0.00419049	-0.0149952	0.00873961	-1.71577	0.086804	0.660182
X8040.9	LEMD1	LEMD1	-0.0036441	0.00566948	0.00330596	1.71493	0.0869722	0.660182
X4355.13	DAPK2	DAPK2	0.00137414	0.00878504	0.00512749	1.71332	0.0872475	0.660182
X14047.78	BDNF	BDNF	-8.59e-05	0.0325351	0.0189925	1.71304	0.0872925	0.660182
X19506.6	GLYAT	GLYAT	0.00290541	0.0114584	0.00668912	1.71299	0.0873213	0.660182
X3394.81	PLK1	PLK-1	-0.00269002	0.00638035	0.00372618	1.7123	0.0874392	0.660182
X11150.3	COL6A1	Collagen a1(VI)	0.0098534	-0.0136667	0.00798272	-1.71204	0.0874754	0.660182
X10975.59	MUCL1	MUCL1	0.000371288	0.00797046	0.00465626	1.71177	0.0875576	0.660182
X3642.4	CD84	SLAF5	0.0151927	0.00815575	0.00476529	1.71149	0.0875763	0.660182
X15432.1	OTOR	Otoraplin	0.00178439	0.010996	0.00642621	1.71112	0.0876634	0.660182
X9531.24	LST1	LST1	-0.00638131	0.0118845	0.00694836	1.7104	0.08779	0.660182
X4961.17	ANXA2	annexin II	-0.0217287	0.0109929	0.00642732	1.71033	0.0878148	0.660182
X8633.18	RNF128	RN128:region 2	0.000384981	0.00454864	0.00266237	1.70849	0.0881487	0.660182
X5725.1	OMD	OMD	0.00565996	0.0179208	0.0104952	1.70753	0.0883059	0.660182
X3630.27	CADM3	Nectin-like protein 1	-0.0180101	-0.00676032	0.00396245	-1.7061	0.0885941	0.660182
X9317.4	LRRC25	LRC25:ECD	0.00356264	0.00840493	0.00492668	1.706	0.0885979	0.660182
X9075.121	MINAR1	K1024	0.000287008	-0.00521802	0.00306031	-1.70506	0.0887847	0.660182
X16754.40	CASK	CSKP	0.00861409	0.00823336	0.00482918	1.70492	0.0888154	0.660182
X5748.20	ASAH1	Acid ceramidase	-0.00175952	0.00899211	0.00527755	1.70384	0.0889968	0.660182
X4224.7	SYNCRIP	HNRPQ	-0.00418833	0.0081851	0.00480453	1.70362	0.0890518	0.660182
X11217.16	CTBP1	CTBP1	0.00228288	0.00934461	0.00548998	1.70212	0.0893246	0.660182
X2603.61	CD80	B7	-0.00360546	0.00669755	0.00393625	1.70151	0.0894402	0.660182
X13501.10	SLC35G2	S35G2	0.0018102	-0.0190545	0.0112002	-1.70126	0.0894894	0.660182
X25479.8	LRRFIP2	LRRF2	0.0164727	-0.017002	0.0099996	-1.70027	0.0897048	0.660182
X19742.3	SEPTIN5	Septin-5	0.00886198	0.00706211	0.00415422	1.69998	0.0897263	0.660182
X10668.5	STX4	STX4	-0.000984939	-0.0128131	0.007541	-1.69913	0.0898754	0.660182
X13502.2	SLC26A11	S2611	0.00245426	0.009171	0.00539759	1.69909	0.0899328	0.660182
X9372.157	MPZL2	MPZL2	0.000968988	0.00812262	0.00478103	1.69892	0.0899349	0.660182
X11827.7	RORC	RORG	-0.00297227	-0.00848039	0.0049937	-1.69822	0.0900764	0.660182
X6255.74	CPXM1	CPXM1	0.0111716	0.0231245	0.0136256	1.69714	0.0902635	0.660182
X10702.1	COL28A1	COSA1	-0.000832113	-0.00949955	0.00560061	-1.69616	0.0904388	0.660182
X15675.3	CEBPB	CEBPB	0.00186461	0.0102434	0.00604458	1.69465	0.0907335	0.660182
X7952.2	VTI1A	VTI1A	0.0101152	-0.0125049	0.00737921	-1.69461	0.0907539	0.660182
X3029.52	CD209	DC-SIGN	0.00274626	-0.0202635	0.0119609	-1.69415	0.0908184	0.660182
X12813.18	EHBP1	EHBP1	-0.000613525	-0.00614325	0.00362735	-1.69359	0.0909558	0.660182
X5335.73	ANXA6	annexin VI	not passQC in CSF	0.0233772	0.0138089	1.6929	0.0910588	0.660182
X13726.4	CD80	B7	0.000986497	0.0114711	0.00677718	1.69261	0.0911656	0.660182
X20928.39	TCEAL7	TCAL7	0.00030898	-0.00537562	0.00317627	-1.69243	0.0911992	0.660182
X8767.44	ECE1	Endothelin-converting enzyme 1:CD	-0.000926359	0.00478425	0.00282752	1.69203	0.0912303	0.660182
X11212.7	TXNDC5	TXND5	0.000200116	0.00927653	0.00548256	1.69201	0.0912365	0.660182
X7950.142	BTNL9	BTNL9	0.000449822	0.00418265	0.00247252	1.69165	0.0913267	0.660182
X12450.42	PMVK	PMVK	0.000697774	0.00831235	0.0049159	1.69091	0.091436	0.660182
X15325.14	GAP43	NEUM	0.0759174	0.0188684	0.0111591	1.69085	0.0914463	0.660182
X5723.4	INSL3	INSL3	-0.00143342	0.00773976	0.00457764	1.69077	0.0914805	0.660182
X21281.13	CAMK2N2	CK2N2	0.000430219	0.00692551	0.0040962	1.69072	0.0914879	0.660182
X8006.12	DNAJB12	DJB12	-0.015107	-0.00913051	0.00540098	-1.69053	0.0915181	0.660182
X2474.54	APCS	SAP	-0.0138178	0.0108252	0.00640377	1.69045	0.0915324	0.660182
X20189.4	ITGAV|ITGB6	Integrin aVb6	0.00142275	0.00897222	0.00530943	1.68987	0.0916363	0.660182
X6480.1	CANT1	CANT1	-0.00204007	-0.00944139	0.00558733	-1.68979	0.0916885	0.660182
X10967.12	PRL	PRL	0.00717301	-0.0167991	0.00994187	-1.68973	0.0916918	0.660182
X16756.30	GDF7	GDF7	0.000957459	-0.00535981	0.00317317	-1.6891	0.0918203	0.660182
X10499.1	TMEM106A	T106A	0.000739979	-0.00813086	0.00481405	-1.68899	0.0918359	0.660182
X11137.43	CSF2RB	IL3RB:CD	0.00166568	0.00564289	0.00334174	1.68861	0.0919027	0.660182
X12451.62	BACH1	BACH1	-0.000282508	0.00533189	0.0031581	1.68832	0.0919479	0.660182
X19518.12	HK3	HXK3	not passQC in CSF	0.00623443	0.0036928	1.68827	0.0919574	0.660182
X7183.102	ANGPTL8	TD26	-0.000765192	0.0047395	0.00280811	1.68779	0.0920709	0.660182
X23300.3	RBPMS2	RBPS2	-0.00051161	-0.0134595	0.00797657	-1.68738	0.0921116	0.660182
X18328.36	PYCR2	P5CR2	0.00154968	0.00508246	0.00301256	1.68709	0.0921817	0.660182
X7721.81	FMR1	FMR1	-0.00313699	0.00735311	0.00435857	1.68705	0.0921828	0.660182
X24407.31	KIF3C	KIF3C	-0.00188291	0.00690839	0.00409587	1.68667	0.0922642	0.660182
X13561.5	HTR6	5HT6R	-0.000404049	-0.00933888	0.00553714	-1.68659	0.0922882	0.660182
X19612.3	CD81	CD81	-0.00319402	0.00406539	0.00241124	1.68602	0.0924045	0.660182
X9453.12	VEGFB	VEGF-B	0.000633992	-0.00912122	0.00541015	-1.68595	0.0924336	0.660182
X20935.4	PDCL3	PDCL3	0.00383219	-0.0158952	0.00943128	-1.68537	0.0925061	0.660182
X21002.1	NUDCD2	NUDC2	0.0109037	0.0141819	0.00841487	1.68534	0.0925192	0.660182
X21217.20	PHB2	PHB2	-0.00181596	-0.0096444	0.00572493	-1.68463	0.0926495	0.660182
X3494.71	FGF17	FGF-17	0.000963181	0.00341465	0.00202728	1.68435	0.0927201	0.660182
X2942.50	CYCS	Cytochrome c	0.0126283	-0.00870377	0.00516805	-1.68415	0.092766	0.660182
X23365.7	FNDC8	FNDC8	0.00104469	0.00579902	0.00344333	1.68413	0.0927806	0.660182
X10430.31	SLC3A2	4F2:CD	0.00157399	0.00911066	0.00541035	1.68393	0.092813	0.660182
X10339.48	ENO2	NSE	0.0420057	0.0100372	0.00597354	1.68028	0.093488	0.664021
X22059.56	PALMD	PALMD	-0.00041892	-0.00990988	0.00589942	-1.67981	0.0936146	0.664021
X7104.71	CABP7	CABP7	0.00206132	0.0106552	0.00634412	1.67954	0.0936755	0.664021
X2741.22	SIGLEC6	Siglec-6	not passQC in CSF	0.0113217	0.00674662	1.67813	0.0939266	0.664021
X9748.31	GSTM3	GSTM3-3	0.00569128	0.015326	0.00913597	1.67754	0.0940398	0.664021
X2979.8	CXCL5	ENA-78	-0.00122574	0.00535296	0.0031916	1.6772	0.0941036	0.664021
X19767.20	CCNE1	Cyclin E	0.00386865	0.00575824	0.00343472	1.67648	0.0942406	0.664021
X16610.13	LRP10	LRP10	0.000260994	0.00685133	0.00408695	1.67639	0.0942502	0.664021
X15470.11	HEXB	Hexosaminidase B	0.00953897	-0.0150451	0.00897579	-1.67618	0.0942963	0.664021
X17756.69	DCTD	DCTD	0.00304195	0.00965307	0.00575926	1.6761	0.0943034	0.664021
X22047.46	COL5A1	CO5A1	-0.00261605	-0.0163859	0.00978672	-1.6743	0.0946646	0.665707
X3038.9	CXCL11	I-TAC	-0.0105447	0.0285302	0.0170435	1.67396	0.0947334	0.665707
X2665.26	TNFRSF17	BCMA	0.0121589	0.0134028	0.00801368	1.6725	0.095018	0.666392
X6039.24	CRHBP	CRHBP	-0.00364256	-0.00967068	0.00578316	-1.67221	0.095071	0.666392
X18261.34	NATD1	NATD1	-0.000874392	-0.00632044	0.00378171	-1.67132	0.0952727	0.666392
X12845.18	SNX17	SNX17	-0.00062009	0.00592887	0.00354804	1.67103	0.0953235	0.666392
X8262.20	APOD	Apo D	0.00335257	0.0134156	0.00802931	1.67083	0.0953444	0.666392
X7155.46	C4BPB	C4b-binding protein beta chain	3.86e-05	0.011106	0.00665009	1.67005	0.0955368	0.666392
X5349.69	DLL1	DLL1	-0.0135114	-0.00718033	0.00430177	-1.66916	0.0956792	0.666392
X15385.116	FABP2	FABP2	0.000325946	-0.0205008	0.0122858	-1.66866	0.0957788	0.666392
X7939.1	SLC66A1L	CC055	-0.00123505	0.00947258	0.00567664	1.6687	0.0957988	0.666392
X7947.19	TEPSIN	AP4AT	-0.00280043	0.00541096	0.00324346	1.66827	0.09589	0.666392
X10000.28	CRYBB2	CRBB2	0.00229736	0.00619427	0.00371349	1.66805	0.0959576	0.666392
X2816.50	BCAM	BCAM	-0.000577328	-0.00758472	0.00454928	-1.66723	0.0960687	0.666392
X9337.43	TAC1	TKN1	-0.000543193	-0.0116578	0.00699235	-1.66722	0.0960711	0.666392
X6531.29	FAM162A	F162A	0.000560503	-0.00885917	0.00531663	-1.66631	0.0962733	0.667132
X8876.51	NRXN2	NRX2B	0.00194081	0.00511032	0.00306884	1.66523	0.0964935	0.667487
X24696.14	MAGIX	MAGIX	-0.00148918	-0.0057715	0.00346686	-1.66476	0.0965723	0.667487
X11089.7	IGHA1|IGHA2	IgA	0.0267357	0.0216824	0.0130266	1.66447	0.0966113	0.667487
X23291.18	PID1	PCLI1	-0.00125403	-0.0121749	0.00732487	-1.66213	0.0970878	0.66954
X24450.96	C19orf54	CS054	-0.00150153	0.00437343	0.00263112	1.66219	0.0971001	0.66954
X5982.50	CFHR1	FHR1	-0.000359815	-0.0079311	0.0047733	-1.66155	0.0972085	0.669545
X14042.11	SFRP1	SARP-2	0.0594178	0.00887076	0.00534038	1.66107	0.0972925	0.669545
X23618.23	ZNF593	ZN593	-0.00225118	0.00494027	0.00297526	1.66045	0.0974424	0.669916
X25956.9	RAPGEF1	RPGF1	-0.000586963	0.00469306	0.00282778	1.65963	0.0975811	0.670057
X9604.14	CDH11	Cadherin-11:ECD	-0.016387	-0.0151502	0.00913063	-1.65927	0.0976547	0.670057
X12587.65	ARL2	ARL2	0.0195535	0.0141496	0.0085331	1.6582	0.0978701	0.670671
X5084.154	IL17RB	IL-17B R	0.0038237	0.0161545	0.00974354	1.65798	0.0979362	0.670671
X2693.20	OSM	OSM	-0.00207367	0.00869463	0.00524729	1.65698	0.0981275	0.670676
X21976.4	IKBKG	IKK-gamma	-0.0027218	-0.0208545	0.0125869	-1.65685	0.0981355	0.670676
X25256.23	EEF1A1	EF-1-alpha-1	0.000234943	-0.0109932	0.00663676	-1.65642	0.098225	0.670676
X13967.14	TXNRD1	Thioredoxin reductase 1	0.061534	0.0109049	0.00658667	1.65561	0.098397	0.671194
X13711.10	CLTC	CLH1	-0.00256497	0.00484462	0.00293145	1.65264	0.0990234	0.674128
X6470.19	FBLN1	fibulin 1	-0.00142341	0.00861895	0.00521711	1.65205	0.0991126	0.674128
X5021.13	PPA1	PPase	-0.00571793	-0.0101937	0.00617245	-1.65148	0.0992443	0.674128
X14043.12	EEA1	EEA1	-0.000307869	0.00474424	0.00287307	1.65128	0.0992923	0.674128
X6296.36	OIT3	OIT3	-0.00590133	0.00984677	0.0059634	1.6512	0.0993097	0.674128
X5626.20	CTRC	CTRC	-0.00109389	0.00828596	0.00502026	1.6505	0.0994391	0.674226
X8918.64	PTK2B	FAK2:FAT	-0.00369749	-0.00676503	0.00410026	-1.6499	0.0995586	0.674226
X6935.123	BAMBI	BAMBI:CD	0.000344886	0.00673756	0.00408636	1.64879	0.0997871	0.674226
X3336.50	TFPI	TFPI	0.0551408	0.0106862	0.00648246	1.64848	0.0998752	0.674226
X7911.29	SCN4B	SCN4B	0.00167027	0.0086068	0.00522708	1.64658	0.100248	0.674226
X7932.23	SYT8	SYT8	0.00118251	-0.00664576	0.00403598	-1.64663	0.100271	0.674226
X7856.51	FAM151A	F151A	0.000697565	-0.0255709	0.0155352	-1.64599	0.100372	0.674226
X3344.60	SERPINC1	Antithrombin III	0.000514572	0.00638419	0.00387902	1.64583	0.100392	0.674226
X20120.101	AMIGO1	AMGO1:ECD	-0.0100209	-0.00651255	0.00395799	-1.64542	0.100482	0.674226
X23363.41	PCBP2	PCBP2	-0.00446186	0.0190891	0.0116056	1.64482	0.100596	0.674226
X11361.73	TYMP	TP	-0.0047722	-0.0137468	0.00835776	-1.6448	0.100598	0.674226
X15455.40	ADAM15	ADA15:ECD	-0.00456616	0.00876245	0.0053272	1.64485	0.100636	0.674226
X21545.51	MUSTN1	MSTN1	0.000891462	0.00708428	0.00430819	1.64438	0.100711	0.674226
X21368.46	POLR3K	RPC10	-0.00754474	0.0168251	0.0102329	1.64422	0.100767	0.674226
X21940.12	WNT10B	WN10B	0.00210618	0.0134346	0.00817209	1.64396	0.100783	0.674226
X15594.47	HTRA1	HTRA1	0.00284753	-0.0122525	0.00745502	-1.64352	0.100869	0.674226
X11311.79	RAG1	RAG-1	-0.000926454	0.00456994	0.00278167	1.64287	0.10102	0.674591
X8406.17	IGF1	IGF-I	0.000589603	-0.00739405	0.00450577	-1.64102	0.101411	0.676533
X11214.40	DNAJB9	DNJB9	0.0646581	-0.0146167	0.00891024	-1.64044	0.101504	0.676533
X22113.2	COQ6	COQ6	0.00171786	-0.0164118	0.0100134	-1.63899	0.101842	0.678135
X8399.6	STK17B	DRAK2	8.48e-05	0.00483364	0.00295022	1.6384	0.101948	0.678195
X5509.7	EGF	EGF:ECD	0.00523575	0.0113413	0.00692655	1.63737	0.102154	0.678923
X13547.5	HTR7	5HT7R	-0.00124859	-0.0124171	0.00759474	-1.63496	0.102675	0.680844
X17856.23	NT5M	NT5M	0.000583178	-0.0147453	0.0090199	-1.63475	0.102689	0.680844
X10583.1	TMEM108	TM108	-0.00102824	0.0106937	0.00654641	1.63353	0.102992	0.680844
X7832.181	PDIA3	Protein disulfide isomerase A3	-0.0011229	-0.00930726	0.00569916	-1.63309	0.103036	0.680844
X10447.18	PABPC3	PABP3	0.000709725	0.00724359	0.00443759	1.63232	0.103206	0.680844
X14655.1	DNAJC17	DJC17	-0.00340131	0.0109465	0.00670691	1.63212	0.103266	0.680844
X21942.14	WNT16	WNT16	-0.0187393	0.00928283	0.0056883	1.63192	0.103337	0.680844
X13476.16	KIN	KIN17	-0.00388959	0.00572907	0.00351132	1.6316	0.103397	0.680844
X10336.3	STUB1	CHIP	-0.000896789	-0.0156698	0.00960524	-1.63138	0.103404	0.680844
X3323.37	LRP8	LRP8	-0.0111947	-0.00889322	0.00545122	-1.63142	0.103418	0.680844
X3289.19	CA10	Carbonic Anhydrase X	-0.00197506	0.00599932	0.00368152	1.62958	0.103791	0.682654
X18909.11	EXOSC8	EXOS8	-0.00136459	0.00912674	0.00561159	1.62641	0.104474	0.68432
X3898.5	PSMD7	PSD7	-0.00226698	0.00625283	0.00384603	1.62579	0.10461	0.68432
X21730.56	USP19	UBP19	-0.000464034	-0.00776417	0.00477657	-1.62547	0.104682	0.68432
X21981.2	ITGAM	Integrin alpha-M	-0.00231704	-0.00659519	0.00405719	-1.62556	0.104686	0.68432
X7948.129	GLTPD2	GLTD2	0.00145818	-0.0135068	0.00831027	-1.62532	0.104689	0.68432
X12856.14	TMEM237	TM237	-0.000478205	-0.00476049	0.0029301	-1.62469	0.104869	0.68432
X5758.49	KLK9	kallikrein 9	0.000738017	0.00401505	0.00247198	1.62422	0.104933	0.68432
X15329.167	LAMTOR2	MAPIP	not passQC in CSF	0.00949108	0.00584624	1.62345	0.105104	0.68432
X13609.11	GTF2I	GTF2I	-0.0023121	0.00510572	0.00314482	1.62354	0.105105	0.68432
X13529.39	NAP1L2	NP1L2	-0.00814021	-0.00569803	0.00351094	-1.62294	0.105218	0.68432
X21134.9	CREBZF	ZHANG	-0.00028862	-0.0069827	0.00430336	-1.62262	0.105312	0.68432
X3714.49	CKB|CKM	CK-MB	0.00317558	-0.0311806	0.0192237	-1.62199	0.105405	0.68432
X19170.25	POLE3	DPOE3	-0.00089186	0.00360736	0.00222402	1.622	0.105411	0.68432
X14088.38	IGFBP6	IGFBP-6	-0.000718838	0.00972804	0.00600307	1.62051	0.105715	0.68432
X10531.18	NRAS	RASN	-0.000589452	-0.00919321	0.00567327	-1.62044	0.105738	0.68432
X23252.4	DNAJB3	DNJB3	0.00436464	0.0103091	0.00636268	1.62024	0.10582	0.68432
X9401.57	TRABD2A	CB089	-0.000191455	0.0182076	0.0112415	1.61968	0.105891	0.68432
X13059.33	RFK	RIFK	0.000176116	-0.00854353	0.00527477	-1.6197	0.105905	0.68432
X25114.256	TBC1D24	TBC24	-0.00119628	0.0043776	0.00270308	1.61948	0.105955	0.68432
X9607.39	PRR27	CD040	0.00216455	0.00664245	0.00410208	1.61929	0.106003	0.68432
X9461.2	ICAM4	ICAM4	-0.0019259	0.0194656	0.0120294	1.61817	0.106223	0.685101
X6262.14	IL17RB	IL-17B R	-0.00240343	0.00953309	0.00589581	1.61693	0.106486	0.68588
X12022.12	SMAD4	SMAD4	0.00572351	0.0113657	0.00702999	1.61674	0.10654	0.68588
X4989.7	FGG	Fibrinogen g-chain dimer	0.0469134	-0.0105292	0.00651808	-1.61539	0.106861	0.686184
X11334.7	LILRB3	LIRB3	-0.000609481	-0.0070768	0.00438141	-1.61519	0.10688	0.686184
X12509.115	COMMD1	COMD1	0.00271255	0.0268011	0.0165923	1.61528	0.106882	0.686184
X12516.13	TEAD4	TEAD4	0.00110455	0.00371008	0.00229919	1.61364	0.107222	0.686928
X6563.78	HSPA1A	HSP 70	0.00250314	-0.0096677	0.00599162	-1.61354	0.107235	0.686928
X9504.19	RAB27A	RB27A	0.00320697	-0.0100864	0.00625355	-1.61291	0.107375	0.686928
X21814.13	MMADHC	MMAD	0.00159893	0.00456996	0.00283351	1.61283	0.107391	0.686928
X25464.1	CYP2C19	CP2CJ	-0.00135427	-0.0477702	0.0296473	-1.61128	0.107741	0.688155
X11616.9	HSF1	HSF1	-0.00422469	0.00584223	0.0036262	1.61111	0.10778	0.688155
X24271.9	GMPPA	GMPPA	-0.000723051	-0.00625601	0.0038867	-1.6096	0.1081	0.688267
X18313.4	ASRGL1	Asparaginase-like protein 1	0.00487319	-0.00589571	0.00366404	-1.60908	0.108219	0.688267
X2636.10	LTBR	Lymphotoxin b R	not passQC in CSF	0.00945784	0.00587806	1.60901	0.108222	0.688267
X13101.60	SOST	SOST	-0.000856852	0.00775956	0.00482296	1.60888	0.108237	0.688267
X6629.3	DEFB1	HBD-1	0.00101748	-0.014959	0.00929917	-1.60864	0.10829	0.688267
X9997.12	UBXN4	UBXN4:CD 1	0.014266	-0.0112429	0.00699676	-1.60687	0.108671	0.689692
X7223.60	S100A13	S100A13	0.0545256	0.0267637	0.01666	1.60646	0.108763	0.689692
X12709.63	H1-10	H1X	-0.0154001	0.0260681	0.0162372	1.60546	0.10905	0.689692
X3634.5	OPCML	OBCAM	2.19e-05	0.00527631	0.00328813	1.60466	0.109177	0.689692
X18842.24	UBE2D2	UB2D2	0.0028704	-0.00546118	0.00340354	-1.60456	0.109196	0.689692
X24277.22	CPNE7	CPNE7	-9.28e-05	-0.00653488	0.00407334	-1.60431	0.109267	0.689692
X4330.4	KLK3	PSA	0.00233435	0.00774856	0.00483032	1.60415	0.109294	0.689692
X22140.6	FAM204A	F204A	-0.00120852	-0.00459215	0.00286467	-1.60303	0.109529	0.689692
X15626.223	HSPG2	Perlecan	0.00557613	-0.00724798	0.00452189	-1.60287	0.109566	0.689692
X13731.14	C7	C7	0.00779588	0.0112136	0.0069997	1.60201	0.109761	0.689692
X5460.60	DDX19B	DEAD-box protein 19B	4.23e-05	0.00785567	0.00490394	1.60191	0.109768	0.689692
X13599.15	RABEPK	RABEK	0.00278244	-0.00544332	0.00339927	-1.60132	0.109905	0.689692
X5260.80	TYK2	TYK2	-0.0014261	0.00732761	0.00457704	1.60095	0.110004	0.689692
X2633.52	IL13RA1	IL-13 Ra1	-0.00512483	-0.0115757	0.00723345	-1.60031	0.110134	0.689692
X12352.70	ARRDC3	ARRD3	0.000157971	-0.0117527	0.00734401	-1.6003	0.110155	0.689692
X5108.72	NOTCH3	Notch-3	-0.0116955	0.00863818	0.00539937	1.59985	0.110228	0.689692
X12956.40	KIFBP	KBP	-0.00327443	-0.0143351	0.00896576	-1.59887	0.110442	0.689692
X22082.25	BEX2	BEX2	-0.000440975	0.00791774	0.00495288	1.59861	0.110543	0.689692
X19196.73	HOPX	HOP	0.0286007	-0.0072775	0.00455276	-1.59848	0.110557	0.689692
X6947.4	ST3GAL6	SIA10	0.00354473	0.00803351	0.00502581	1.59845	0.110586	0.689692
X11219.95	FGFBP3	FGFP3	0.00621485	0.00875047	0.00547499	1.59826	0.110588	0.689692
X13655.34	NCL	Nucleolin	0.00119992	0.00684023	0.00428075	1.59791	0.110693	0.689733
X5353.89	IL1RN	IL-1Ra	not passQC in CSF	-0.0118723	0.00743856	-1.59604	0.11109	0.691022
X8068.43	MYORG	K1161:ECD	-0.00194943	-0.00623826	0.0039085	-1.59607	0.111098	0.691022
X16317.20	DSG3	Desmoglein-3	0.0120798	0.0377595	0.0236817	1.59446	0.111424	0.692434
X7975.97	UNC5A	UNC5A	-0.0124285	-0.00912174	0.00572569	-1.59313	0.111752	0.693201
X14049.17	IL7	IL-7	0.000304323	0.00744705	0.00467477	1.59303	0.111767	0.693201
X14123.34	VSIR	GI24:ECD	0.0162053	-0.0100869	0.00633541	-1.59215	0.111959	0.693201
X19295.32	PPP1CC	PP1G	0.000149304	-0.0139051	0.0087365	-1.59161	0.11207	0.693201
X6407.63	LAD1	LAD1	-0.00106438	-0.00412629	0.00259277	-1.59146	0.112113	0.693201
X9937.7	GJA1	CXA1	-0.000735355	-0.00458081	0.00287849	-1.59139	0.112143	0.693201
X20444.12	TPPP3	TPPP3	0.0323184	-0.0119426	0.00751394	-1.58939	0.112569	0.695031
X9456.34	IL22RA2	IL-22BP	0.000870183	-0.0121969	0.00767529	-1.58911	0.112638	0.695031
X4883.56	INS	Insulin	-0.00190264	-0.0124142	0.00781536	-1.58844	0.112805	0.695288
X22150.2	GABPB1	GABP1	0.000601861	-0.00488993	0.00308283	-1.58618	0.113325	0.695288
X24718.8	LRRC75A	LR75A	-0.000740602	-0.00910724	0.00574264	-1.5859	0.11341	0.695288
X11207.3	MSR1	Macrophage scavenger receptor:CD	0.000743906	0.00499952	0.003159	1.58262	0.11414	0.695288
X13405.61	SPINK2	ISK2	0.00169691	0.00904183	0.00571322	1.58262	0.114144	0.695288
X9932.49	SEMA4F	SEM4F	0.00142664	-0.00791843	0.00500374	-1.5825	0.114151	0.695288
X12690.33	SEPTIN10	45179	-0.00127526	0.00653094	0.00412742	1.58233	0.114181	0.695288
X13519.112	ARHGEF25	ARHGP	0.00111021	0.00489691	0.00309569	1.58185	0.114296	0.695288
X20590.13	NPY	NPY	0.00330959	-0.0116902	0.00739184	-1.5815	0.114361	0.695288
X23382.30	VCX3A	VCX3	-0.000936832	0.00573625	0.00362745	1.58134	0.114404	0.695288
X18180.58	RTN4IP1	RT4I1	-0.00260521	-0.0128704	0.0081398	-1.58117	0.114435	0.695288
X16825.20	ATXN3	ATX3	0.011977	0.0157255	0.00994741	1.58086	0.114513	0.695288
X4130.71	FGF6	FGF-6	-0.0013644	0.00853055	0.00539757	1.58044	0.114627	0.695288
X11229.16	ERN1	ERN1	0.000600197	-0.0101028	0.00639333	-1.58021	0.114677	0.695288
X3004.67	PDCD1LG2	PD-L2	0.00131557	0.00903006	0.00571504	1.58005	0.114692	0.695288
X11262.39	TRABD	TRABD	-0.00202701	-0.00472147	0.00298881	-1.57972	0.11479	0.695288
X7994.41	ERO1B	ERO1B	0.00125709	-0.0159952	0.0101278	-1.57934	0.114863	0.695288
X22112.30	COQ5	COQ5	0.00024827	-0.00415844	0.00263338	-1.57912	0.114926	0.695288
X13013.41	PRKN	PRKN2	0.00359751	-0.00635992	0.00402786	-1.57898	0.114939	0.695288
X8942.2	MRPL21	RM21	-0.00403255	-0.0101314	0.00641782	-1.57864	0.115014	0.695288
X23673.9	DBT	ODB2	-0.00209998	-0.0171777	0.0108816	-1.57861	0.115016	0.695288
X15693.9	PGR	PgR	-0.00344483	0.0104585	0.00662616	1.57837	0.115089	0.695288
X7861.9	ROR2	ROR2	-0.00862119	-0.00847239	0.0053741	-1.57652	0.115505	0.695288
X19286.30	MYL5	MLR5	-0.00191004	0.00514488	0.0032639	1.5763	0.115597	0.695288
X8104.21	IL10RA	IL-10 Ra:ECD	0.000631901	0.00445056	0.002824	1.57598	0.115659	0.695288
X9199.6	UBE2G2	UB2G2	0.00144054	-0.00991588	0.00629311	-1.57567	0.115697	0.695288
X3535.84	DKK1	DKK1	-0.00873609	0.018914	0.0120071	1.57523	0.115795	0.695288
X2697.7	PF4	PF-4	not passQC in CSF	0.0317402	0.0201488	1.57529	0.115796	0.695288
X3218.8	FOLH1	PSMA	-0.00112244	0.0092478	0.0058727	1.57471	0.115928	0.695288
X7137.8	MSRA	MSRA	0.00110346	-0.00525824	0.00334084	-1.57393	0.116139	0.695288
X9100.32	C5orf46	CE046	-0.00138052	0.00873413	0.00555009	1.57369	0.11615	0.695288
X3453.87	LYN	LYN	-0.000881831	-0.0121219	0.00770388	-1.57348	0.116199	0.695288
X21958.4	ABR	ABR	0.0165465	0.00879295	0.00558853	1.57339	0.116225	0.695288
X17398.55	HMOX1	HO-1	0.00132296	-0.0121946	0.00775099	-1.5733	0.116245	0.695288
X22378.2	KRT34	Keratin 34	0.0345664	0.00911525	0.00579418	1.57317	0.116311	0.695288
X24235.2	EHD1	EHD1	-0.00025527	0.01188	0.00755606	1.57225	0.11649	0.695288
X8073.3	CD84	SLAF5	-0.00818656	-0.00461771	0.00293745	-1.57201	0.116563	0.695288
X13231.90	IGHG4	IgG4, Kappa	0.000359738	-0.0128724	0.00818913	-1.57189	0.116595	0.695288
X3217.74	SERPINE2	Protease nexin I	-0.014079	0.0143808	0.00915017	1.57164	0.116651	0.695288
X20173.39	CAPN9	CAN9	0.00236527	-0.00658765	0.00419192	-1.57151	0.116661	0.695288
X9578.263	MANSC4	MANS4	0.00436675	-0.00967178	0.00615867	-1.57043	0.116941	0.696362
X14052.26	UNC13A	UN13A	0.00252091	0.00485492	0.00309263	1.56983	0.117074	0.69656
X6226.69	MICU2	EFHA1	-0.00128761	-0.0127721	0.00814231	-1.56861	0.117334	0.697513
X12895.28	DGKB	DGKB	0.00132503	-0.00619593	0.00395328	-1.56729	0.117663	0.697552
X22545.20	RALYL	RALYL	0.00102552	0.00730094	0.00465903	1.56705	0.117701	0.697552
X9316.67	WFDC1	WFDC1	-0.0154893	-0.01151	0.00734606	-1.56682	0.117761	0.697552
X24465.28	SSX4	SSX4	0.00122934	0.00447687	0.00285782	1.56653	0.11785	0.697552
X24655.23	RILPL2	RIPL2	-0.00172861	0.0186498	0.0119106	1.56581	0.117983	0.697552
X11542.11	TMEM230	TM230	-0.0020846	0.0054853	0.0035037	1.56557	0.118058	0.697552
X18927.14	RAET1G	RET1G	not passQC in CSF	-0.00583191	0.0037253	-1.56549	0.118071	0.697552
X17704.74	HSPH1	HS105	0.0089204	-0.0105089	0.00671374	-1.56529	0.118139	0.697552
X12812.25	ACYP2	ACYP2	0.00826873	0.00955284	0.00610541	1.56465	0.118266	0.697711
X2617.56	ERBB3	ERBB3	0.00337851	0.0086216	0.00551221	1.56409	0.118394	0.697875
X23302.19	AKT1S1	AKTS1	0.00624545	0.00941365	0.00602074	1.56354	0.118519	0.697932
X21383.37	NARS1	SYNC	-0.00619658	-0.00912419	0.00583663	-1.56326	0.118603	0.697932
X25108.6	ATE1	ATE1	0.00235918	0.0106198	0.00679754	1.56231	0.118806	0.69807
X20939.113	NHP2	NHP2	-0.00870545	0.00695488	0.0044516	1.56233	0.118832	0.69807
X3316.58	SERPIND1	Heparin cofactor II	-0.0105063	-0.0108642	0.00695613	-1.56181	0.118927	0.69807
X23393.56	ABHD5	ABHD5	-0.00127582	0.0135335	0.00867318	1.56039	0.119263	0.699109
X13668.44	TYRO3	Dtk	-0.00716465	-0.00646709	0.0041447	-1.56033	0.119333	0.699109
X6493.9	CPZ	CBPZ	0.00550572	-0.00594922	0.00381378	-1.55993	0.119404	0.699109
X20936.8	TATDN3	TATD3	0.0118882	0.00695679	0.00446472	1.55817	0.119802	0.700849
X6612.90	BRICD5	CP079	-0.000192424	0.00825659	0.00530193	1.55728	0.120012	0.701421
X22813.5	FLJ44635	TPT1L	-6.67e-05	0.00530028	0.00340693	1.55573	0.120373	0.701421
X5927.4	CCN6	WISP-3	0.00177014	0.00566799	0.00364411	1.55538	0.120477	0.701421
X18204.1	TCEA1	TCEA1	-0.0106315	0.0181992	0.0117026	1.55514	0.120521	0.701421
X6054.6	NXPH3	NXPH3	-0.000642732	-0.00743236	0.00477975	-1.55497	0.120566	0.701421
X6587.6	LRFN5	LRFN5	0.000666227	0.00652944	0.00419963	1.55477	0.120602	0.701421
X9898.161	ARID1A	ARI1A	0.000843984	0.00811023	0.00521716	1.55453	0.120672	0.701421
X2790.54	PPBP	NAP-2	-0.00686129	0.028848	0.0185591	1.55438	0.120703	0.701421
X20426.34	LRATD1	FA84A	0.00640759	0.00980652	0.0063113	1.5538	0.120835	0.701608
X21009.28	SNTN	SNTAN	-0.000554291	-0.00510383	0.00328689	-1.55278	0.121128	0.701719
X9845.33	PARK7	PARK7	0.00267112	0.0109849	0.00707694	1.55221	0.121225	0.701719
X3617.80	HGFAC	HGFA	0.0328315	0.0205343	0.0132328	1.55178	0.121327	0.701719
X13512.28	HNRNPR	HNRPR	0.00168928	0.00430381	0.00277352	1.55175	0.121337	0.701719
X20427.18	MED20	MED20	-0.000543979	0.00668205	0.00430645	1.55164	0.121357	0.701719
X7246.4	FREM2	FREM2	3.52e-05	0.00346734	0.00223717	1.54988	0.121775	0.703168
X3366.51	ECM1	ECM1	-0.00724941	-0.00966842	0.00623879	-1.54973	0.121809	0.703168
X8396.42	FAAH2	FAAH2	0.00306385	0.00824964	0.00532594	1.54896	0.122038	0.703198
X12753.6	APBB2	APBB2:PID 1	-0.000256278	-0.00516462	0.00333607	-1.54812	0.122217	0.703198
X16758.96	HDGF	HDGF	-0.00610103	0.0123784	0.00799666	1.54794	0.122238	0.703198
X25043.74	OXCT1	SCOT	0.0153546	-0.0130452	0.00843363	-1.5468	0.122501	0.703198
X22073.47	ATP5PB	AT5F1	-0.00183117	0.0108535	0.00701645	1.54687	0.122534	0.703198
X10758.2	KERA	KERA	0.0103771	0.0078144	0.00505299	1.54649	0.122589	0.703198
X19183.164	RPL12	RL12	-0.0234446	0.0151017	0.00976937	1.54582	0.12275	0.703198
X9221.6	ITPRIPL1	IPIL1	0.00108282	0.00688152	0.00445229	1.54562	0.122798	0.703198
X17751.68	CRYBB1	CRBB1	0.0104587	-0.00977709	0.00632624	-1.54548	0.122831	0.703198
X10069.2	PIN1	PIN1	0.00321342	0.0040584	0.00262651	1.54517	0.122925	0.703198
X13463.1	PXDN	PXDN	-8.43e-05	-0.0197211	0.0127617	-1.54534	0.122934	0.703198
X4145.58	NTF3	Neurotrophin-3	0.00107622	-0.00948329	0.00613966	-1.5446	0.123052	0.703198
X6965.19	CNTNAP2	CNTP2	-0.00141852	0.00963324	0.00624295	1.54306	0.123416	0.703198
X18434.141	TBPL1	TBPL1	0.0025026	0.00810918	0.00525504	1.54312	0.12342	0.703198
X7779.86	CHST11	CHSTB	0.00213138	0.00887926	0.00575434	1.54305	0.123429	0.703198
X12671.35	SULT1B1	ST1B1	-0.000381258	-0.0110707	0.00717494	-1.54297	0.123446	0.703198
X5392.73	FAS	Fas, soluble	0.00563015	-0.0104043	0.00674662	-1.54215	0.123633	0.703198
X5496.49	SPON1	Spondin-1	0.0445698	0.00814951	0.00528489	1.54204	0.123658	0.703198
X11438.6	DNAJB2	DNJB2	0.0097904	0.00810208	0.0052575	1.54105	0.123913	0.703198
X13548.53	PLPP4	PPC1A	0.00134914	0.00623741	0.00405131	1.5396	0.12426	0.703198
X13686.2	IL5RA	IL-5 Ra	0.00186422	0.0162328	0.0105476	1.539	0.124405	0.703198
X16320.139	CD320	CD320	0.00345832	-0.0147335	0.0095756	-1.53866	0.124516	0.703198
X14114.18	PIANP	PIANP	-0.0256218	-0.0104518	0.00679439	-1.5383	0.124575	0.703198
X22128.8	ELK4	ELK4	-0.00216108	0.0056318	0.00366094	1.53835	0.124585	0.703198
X18172.71	ASF1A	ASF1A	-0.00105591	0.00488069	0.00317486	1.53729	0.124858	0.703198
X7192.37	IFNLR1	CRF2-12	0.000547534	0.00545284	0.00354877	1.53654	0.125004	0.703198
X5610.32	FAM171A1	CJ038	0.000989215	-0.00608208	0.00395844	-1.53648	0.125066	0.703198
X8424.269	CTNNB1	b-Catenin	-0.00226653	0.00736775	0.00479571	1.53632	0.125069	0.703198
X9986.14	NPW	Neuropeptide W	0.0157359	0.0446376	0.0290636	1.53586	0.125164	0.703198
X7073.69	C22orf15	CV015	0.00120333	0.00598941	0.00389953	1.53593	0.125193	0.703198
X18290.6	ANXA8	Annexin A8	0.000860757	0.00538989	0.00350969	1.53572	0.125213	0.703198
X6372.7	YBX2	YBOX2	-0.00707363	0.010638	0.00692885	1.53531	0.125326	0.703198
X9243.10	LYG1	LYG1	-0.00239171	-0.0152456	0.00993005	-1.5353	0.125379	0.703198
X8249.124	ALK	ALK	0.00282395	0.00476317	0.00310394	1.53456	0.12552	0.703198
X2212.69	PLAT	tPA	-0.000492248	-0.0288463	0.0188	-1.53438	0.125537	0.703198
X2839.2	TNFSF4	OX40 Ligand	-0.000246078	0.00511193	0.00333193	1.53422	0.125621	0.703198
X2811.27	ANGPT1	Angiopoietin-1	0.00269491	0.0222457	0.014505	1.53365	0.125709	0.703198
X9123.18	CBARP	DOS	-0.000469962	0.00545664	0.00355861	1.53336	0.125823	0.703198
X21732.78	UBE2Q1	UB2Q1	-0.000164243	0.00860031	0.00560921	1.53325	0.125834	0.703198
X21676.17	SERPINB2	PAI-2	-0.0123587	0.011298	0.00737347	1.53226	0.126056	0.703198
X23148.100	LIPG	Endothelial lipase	0.0160384	-0.0159327	0.0103988	-1.53216	0.12608	0.703198
X21440.9	ADAM8	ADAM-8	0.00156452	0.00499004	0.00325783	1.53171	0.126227	0.703198
X13133.73	LTBP4	LTBP4	-0.00272458	0.00956766	0.00624763	1.53141	0.126261	0.703198
X14178.18	CDKN3	CDKN3	0.00262613	0.0100478	0.00656428	1.53067	0.12648	0.703198
X12808.103	CARHSP1	CHSP1	-0.00236784	0.00663462	0.00433534	1.53036	0.126551	0.703198
X6273.58	P3H1	P3H1	0.00125013	0.00427188	0.00279179	1.53016	0.126586	0.703198
X17145.1	S100A8|S100A9	S100A8/S100A9	0.00183453	0.0131582	0.0085989	1.53022	0.126594	0.703198
X23271.20	EBP	EBP	not passQC in CSF	-0.00841721	0.00550297	-1.52958	0.126714	0.703198
X24445.38	AFAP1L2	AF1L2	0.000571894	-0.0157185	0.0102827	-1.52863	0.126968	0.703198
X19289.29	UROD	DCUP	0.0150697	-0.0135376	0.0088572	-1.52843	0.127004	0.703198
X18417.3	AS3MT	AS3MT	0.000335325	0.00694363	0.00454437	1.52796	0.127132	0.703198
X9368.64	LRTM1	LRTM1	0.00190653	-0.00502501	0.00328876	-1.52793	0.127143	0.703198
X20211.75	GBP5	GBP5	0.000886529	0.0069271	0.00453396	1.52783	0.127157	0.703198
X10435.2	AGA	ASPG	-0.00220973	-0.00709769	0.00464767	-1.52715	0.127327	0.703198
X19523.215	PARK7	PARK7	0.0526854	0.0117551	0.0076981	1.52702	0.127351	0.703198
X9127.4	SLC26A5	S26A5	0.000266467	-0.00493242	0.00323107	-1.52656	0.127498	0.703457
X6633.43	UPK3BL1	UPK3L	-0.00091768	0.0071407	0.00467933	1.52601	0.127605	0.703491
X18930.28	SLIT2	SLIT2	0.104712	0.00819847	0.00537551	1.52515	0.127826	0.703782
X2961.1	PROC	Protein C	-0.00585186	0.00755116	0.00495288	1.5246	0.127954	0.703782
X21802.53	NEIL1	NEIL1	not passQC in CSF	0.00667892	0.00438084	1.52458	0.12796	0.703782
X4436.1	ENTPD3	ENTP3	0.000497637	0.00753871	0.00494937	1.52317	0.128324	0.705142
X15384.15	KL	KLOTHO	0.00013959	-0.0142159	0.00933787	-1.52239	0.128516	0.705142
X23022.5	GDI1	RhoGDI	0.01396	-0.00800634	0.00526288	-1.52128	0.128852	0.705142
X22842.85	ZNF69	ZNF69	-0.000427592	0.00581452	0.00382272	1.52104	0.128866	0.705142
X23367.8	ANKRD40	ANR40	0.000310214	-0.00567409	0.00373071	-1.52091	0.128897	0.705142
X3170.6	METAP2	AMPM2	0.0227812	0.0107184	0.00704892	1.52057	0.128956	0.705142
X20189.28	ITGAV|ITGB6	Integrin aVb6	-0.00128499	0.00633377	0.00416616	1.52029	0.129075	0.705142
X14073.31	HPX	Hemopexin	0.0025938	0.0050018	0.00329037	1.52013	0.129079	0.705142
X3324.51	LY9	LY9	0.000241284	0.0110326	0.00726037	1.51956	0.129215	0.705142
X11360.39	RRM1	RRM1	-0.000448091	0.028694	0.0188827	1.5196	0.129217	0.705142
X13930.3	APOBEC3G	ABC3G	-0.00589143	0.00952271	0.00626977	1.51883	0.129396	0.705567
X7154.92	LEG1	CF058	not passQC in CSF	-0.0292207	0.0192565	-1.51744	0.129751	0.706949
X22080.22	KCTD13	BACD1	not passQC in CSF	-0.0108329	0.0071457	-1.516	0.130124	0.707916
X20948.16	NUDT16	NUD16	0.0183595	0.0216569	0.0142887	1.51567	0.130193	0.707916
X20982.29	SNRNP25	SNR25	-0.0033412	0.00637541	0.00420596	1.51581	0.130232	0.707916
X22541.46	GINS1	PSF1	-0.00264595	0.00575039	0.00379496	1.51527	0.130336	0.70793
X2855.49	MAPK3	ERK-1	0.0164493	0.00718102	0.00474462	1.51351	0.13074	0.70957
X7006.4	COL25A1	COPA1	0.000377804	-0.00551224	0.00364359	-1.51286	0.130934	0.709952
X9839.148	TIRAP	Tirap	0.00102941	0.00992502	0.0065622	1.51245	0.131013	0.709952
X9050.170	RSRP1	CA063	-0.000361597	-0.00359961	0.00238056	-1.51209	0.131138	0.710075
X16828.8	COL6A1	Collagen a1(VI)	-0.00997748	-0.0181124	0.0119902	-1.5106	0.131539	0.711622
X21321.2	SNRPA1	RU2A	-0.00556635	0.00604891	0.00400531	1.51022	0.131627	0.711622
X3803.10	CST5	CYTD	not passQC in CSF	-0.0238148	0.0157812	-1.50906	0.131876	0.712413
X17165.1	PPBP	BTG	-0.0011925	0.0272639	0.0180734	1.50851	0.132034	0.712468
X23241.27	TIMM10B	T10B	-0.000572604	-0.0130098	0.00862581	-1.50824	0.13209	0.712468
X17739.1	HADH	HCDH	-0.00154677	-0.0179252	0.0118889	-1.50773	0.132213	0.712585
X6027.31	RLN3	REL3	0.00139391	0.00338349	0.00224671	1.50598	0.132672	0.713416
X18381.16	ALDH2	ALDH-E2	-0.00518718	-0.0174208	0.0115671	-1.50606	0.132673	0.713416
X5669.26	SIRPB2	SIRB2	0.0014465	0.00733111	0.00486789	1.50602	0.132674	0.713416
X13535.2	CERT1	C43BP:PH domain	-0.000310219	-0.00923325	0.00613854	-1.50414	0.133139	0.714421
X24486.1	BCL11A	B-cell CLL 11A	0.000581839	0.00629348	0.0041843	1.50407	0.13321	0.714421
X20130.144	CSNK1G1	KC1G1	0.000694523	-0.0120983	0.00804538	-1.50375	0.133233	0.714421
X25880.14	ALOX5	5-Lipoxygenase	0.00115319	0.00845365	0.00562177	1.50373	0.13327	0.714421
X21162.30	TBCEL	TBCEL	0.000334582	0.0156686	0.0104246	1.50304	0.133433	0.714746
X18900.37	HRAS	H-ras (WT)	-0.00227091	-0.00463853	0.00309021	-1.50104	0.133944	0.715932
X5131.15	TNFRSF19	TAJ	-0.00608901	-0.00643438	0.00428751	-1.50073	0.134033	0.715932
X11666.72	RGS8	RGS8	0.000667424	0.00562684	0.00374948	1.5007	0.134036	0.715932
X6494.60	SPACA5	sperm acrosome associated 5	-0.00207478	-0.00569888	0.00379883	-1.50017	0.134205	0.715932
X8850.5	PLA2G2C	PA2GC	0.00168225	-0.00392395	0.00261608	-1.49994	0.134256	0.715932
X9764.79	HNRNPF	HNRPF	-0.0198164	0.00959557	0.00639903	1.49953	0.134328	0.715932
X6550.4	ICAM4	ICAM4	-0.00107967	0.016358	0.0109099	1.49938	0.134372	0.715932
X11196.31	COL6A3	Collagen alpha-3(VI):BPTI/Kunitz inhibitor	0.00166683	-0.00798342	0.00533734	-1.49577	0.135306	0.718557
X2632.5	IL12RB1	IL-12 Rb1	-0.003015	-0.0043647	0.00291945	-1.49504	0.135537	0.718557
X23531.79	HSH2D	HSH2D	0.00207897	0.00558875	0.00373887	1.49477	0.135588	0.718557
X15615.8	LILRB3	LIRB3	0.00240909	0.0392316	0.0262477	1.49467	0.135631	0.718557
X6649.51	NTN1	NET1	0.023945	0.00784099	0.00524659	1.49449	0.135672	0.718557
X17319.1	SELENOH	SELH	-0.000256505	0.00480744	0.0032168	1.49448	0.135679	0.718557
X21381.73	TBC1D22B	TB22B	0.00330488	0.00523295	0.00350178	1.49437	0.135695	0.718557
X13650.11	KCNIP1	KCIP1	0.00122765	0.00596971	0.00399674	1.49365	0.135872	0.718557
X7970.315	ART3	NAR3	-0.00650802	0.0131783	0.00882737	1.49289	0.136055	0.718557
X16074.12	GRAP2	GRB2-related adapter protein 2	-0.00199347	-0.00789356	0.00528987	-1.4922	0.136257	0.718557
X3359.11	CDK8|CCNC	CDK8/cyclin C	-0.000586043	0.00648159	0.00434371	1.49218	0.136259	0.718557
X7755.37	ITGB5	ITB5	-0.000532711	0.00610453	0.00409206	1.4918	0.136369	0.718557
X25413.80	GAGE2B	GAGE-2	0.0158081	-0.0115904	0.00777466	-1.49079	0.136624	0.718557
X6398.12	LONP1	LONM	-0.0033689	0.0105237	0.00706348	1.48988	0.13685	0.718557
X9436.2	ID1	ID-1	0.000177154	-0.00551377	0.0037005	-1.49001	0.136854	0.718557
X12533.135	CYTH2	CYH2	-0.00121561	0.00386083	0.00259156	1.48977	0.136886	0.718557
X23530.3	TMOD4	TMOD4	not passQC in CSF	0.0145394	0.00976263	1.48929	0.137071	0.718557
X5624.66	FOLR3	FOLR3	-0.00258186	-0.00574181	0.00385603	-1.48905	0.13711	0.718557
X8660.33	OLFML3	OLFL3	0.000751803	-0.0114123	0.00766712	-1.48847	0.13723	0.718557
X19119.10	DDIT3	DDIT3	-0.000734081	-0.00590656	0.00396854	-1.48835	0.13729	0.718557
X9883.29	GLO1	Glyoxalase I	0.0485063	0.0205709	0.0138291	1.48751	0.137478	0.718557
X24651.1	RTN1	RTN1	-0.00371132	-0.00943595	0.00634339	-1.48752	0.137484	0.718557
X11436.6	INA	AINX	0.00254009	-0.00642823	0.0043228	-1.48705	0.137631	0.718557
X11122.97	SPG21	SPG21	-0.000561795	-0.00926577	0.00623222	-1.48675	0.137673	0.718557
X12334.25	SHMT1	cSHMT	-0.00210722	0.0200975	0.013519	1.48661	0.137708	0.718557
X19438.68	SYF2	SYF2	0.0138068	0.00884332	0.00594963	1.48636	0.137778	0.718557
X10977.55	UCMA	UCMA	-0.0404936	0.0106231	0.00714659	1.48645	0.137781	0.718557
X18905.5	KRT16	Keratin-16	-0.00443354	-0.00678185	0.00456404	-1.48593	0.13794	0.718557
X23675.16	CEP76	CEP76	-0.00215551	0.0049581	0.00334004	1.48444	0.138288	0.718557
X13042.7	KCNA10	KCA10	0.000483139	0.00604389	0.0040727	1.484	0.138412	0.718557
X18336.31	CDA	CDA	not passQC in CSF	-0.0163433	0.0110149	-1.48374	0.138476	0.718557
X3666.17	CFHR5	complement factor H-related 5	-0.00211976	0.0110208	0.00743447	1.4824	0.13884	0.718557
X19637.9	CRH	CRH	-0.00365172	-0.0218416	0.0147326	-1.48253	0.138862	0.718557
X21707.15	C1QL3	C1QL3	0.00450775	0.0107204	0.00723345	1.48206	0.138918	0.718557
X19374.72	MTCP1	MTCP1	0.000171756	0.00670153	0.00452199	1.48199	0.13897	0.718557
X18408.26	ARF4	ARF4	-0.00154866	-0.0137747	0.0093019	-1.48085	0.139235	0.718557
X18373.13	RDX	Radixin	0.0112389	0.0105771	0.00714396	1.48057	0.13931	0.718557
X21513.1	CASP7	Caspase-7	-0.000520053	0.00501647	0.00338864	1.48038	0.139402	0.718557
X9583.17	RNF24	RNF24	0.000542869	-0.00527021	0.00356032	-1.48026	0.139415	0.718557
X23615.4	TRMT112	TR112	-0.00594946	0.0100399	0.00678293	1.48017	0.139428	0.718557
X18264.12	CCDC25	CCD25	5.9e-05	-0.00621239	0.00419672	-1.4803	0.139429	0.718557
X21369.15	RTCA	RTCA	-0.0118714	0.0120387	0.00813408	1.48003	0.139461	0.718557
X18301.10	NAIF1	NAIF1	0.0062352	0.0112089	0.00757751	1.47924	0.139679	0.718557
X22116.9	CREM	CREM	-0.00167226	0.00593646	0.00401575	1.47829	0.139954	0.718557
X12504.26	LMOD1	LMOD1	0.0010297	-0.00584101	0.00395132	-1.47824	0.139965	0.718557
X12738.43	NISCH	NISCH	0.00378406	-0.00511155	0.00345909	-1.47771	0.140091	0.718557
X6998.106	ASPH	HAAH	0.00854718	0.00562845	0.00380915	1.47761	0.140117	0.718557
X14109.15	CCL15	MIP-5	-0.00913445	-0.0106633	0.00721802	-1.47732	0.140186	0.718557
X21829.8	RPS12	RS12	-0.000846153	0.00681667	0.00461471	1.47716	0.140237	0.718557
X8360.169	NCR1	NKp46	0.000332379	-0.0082825	0.00560743	-1.47706	0.140269	0.718557
X7161.25	H6PD	G6PE	0.00129798	-0.0138728	0.0093947	-1.47666	0.140369	0.718557
X12501.10	TBCA	TBCA	0.000505876	0.0151728	0.0102921	1.47422	0.141016	0.718557
X17320.19	AASDHPPT	ADPPT	0.0217741	0.00820411	0.00556725	1.47364	0.141167	0.718557
X16308.14	BTLA	BTLA	0.00406865	0.00530703	0.00360336	1.4728	0.141415	0.718557
X14205.6	HEXIM2	HEXI2	-0.000682024	-0.00744152	0.00505294	-1.47271	0.141434	0.718557
X18213.30	UBE2F	UBE2F	0.000135656	0.0075445	0.00512304	1.47266	0.141443	0.718557
X23525.27	NOSIP	NOSIP	-0.00037861	0.00551615	0.00374662	1.4723	0.141565	0.718557
X6455.52	HAPLN4	HPLN4	0.00876552	-0.00470433	0.00319523	-1.4723	0.141567	0.718557
X11264.33	XDH	XDH	-0.00146526	-0.00569104	0.0038656	-1.47223	0.141593	0.718557
X25261.42	ANKS3	ANKS3	-0.00188192	0.00463591	0.00314949	1.47195	0.141632	0.718557
X3365.7	DKK4	Dkk-4	-0.002728	0.017703	0.0120273	1.47189	0.141639	0.718557
X21737.20	ST6GAL2	SIAT2	0.00909474	0.0111658	0.00758906	1.4713	0.1418	0.718557
X25444.29	INPP5A	I5P1	-0.00581123	-0.0145704	0.00990573	-1.47091	0.141907	0.718557
X18192.69	MAGEA5	MAGE-5	-0.000543766	0.00766031	0.00520809	1.47085	0.141932	0.718557
X23164.8	MPC1	MPC1	-0.000916772	-0.0045878	0.00311946	-1.4707	0.141992	0.718557
X9068.17	JAKMIP3	JKIP3	-0.000800023	0.00602817	0.00410077	1.47001	0.14219	0.718557
X7785.1	EFNB3	Ephrin-B3:CD	0.00372157	-0.01065	0.00724632	-1.46971	0.142261	0.718557
X16298.84	PLA2G2D	sPLA(2)-IID	0.000186845	0.00598233	0.00407234	1.46901	0.142475	0.718557
X15604.18	MAPK9	JNK2	0.00474959	0.00691566	0.00470877	1.46868	0.142527	0.718557
X17721.82	GAS7	GAS7	0.0131573	0.00468712	0.00319209	1.46835	0.142626	0.718557
X8967.6	DUSP26	DUS26	0.00100037	0.00926689	0.00631283	1.46795	0.142723	0.718557
X6384.19	WFDC3	WFDC3	-0.00573784	0.0111429	0.00759143	1.46783	0.142741	0.718557
X12453.161	NXF1	NXF1	0.000304379	-0.00524013	0.00357031	-1.4677	0.142819	0.718557
X12975.11	KRT20	Keratin 20	0.00152129	-0.0113476	0.00773502	-1.46704	0.142971	0.718557
X18228.30	NOP16	NOP16	-0.00224743	-0.00466938	0.00318284	-1.46705	0.142978	0.718557
X11534.6	LRIT3	LRIT3	-0.000802259	-0.00467372	0.00318588	-1.46701	0.143003	0.718557
X15514.26	BCHE	Pseudocholinesterase	0.0052413	0.0100499	0.00685202	1.4667	0.143054	0.718557
X2695.25	PECAM1	PECAM-1	8.18e-05	0.00542907	0.00370305	1.46611	0.14322	0.718557
X9836.20	DCK	DCK	-0.00232586	0.00408983	0.00279039	1.46569	0.143337	0.718557
X13491.40	PDE6D	PDE6D	0.00467809	0.00880329	0.00600591	1.46577	0.143343	0.718557
X9283.8	CD44	CD44	-0.000316987	-0.00453727	0.00309691	-1.46509	0.143508	0.718557
X24914.10	EZH2	EZH2	0.000618374	-0.00612286	0.00418014	-1.46475	0.143604	0.718557
X15674.3	CD79A	CD79A	-0.000345849	0.0091531	0.00624967	1.46457	0.143649	0.718557
X13697.51	GPD1	GPDA	-0.00274239	-0.0209785	0.0143252	-1.46445	0.143676	0.718557
X6570.1	COL13A1	CODA1	0.000786557	-0.00583153	0.00398275	-1.4642	0.143732	0.718557
X5542.22	NRP1	NRP1	-0.0107192	0.0104658	0.00715127	1.46349	0.143924	0.718557
X21135.16	SF3B6	SF3B6	-0.000296706	-0.00384715	0.00262906	-1.46332	0.143996	0.718557
X13934.3	MCF2L	MCF2L	0.00229971	-0.00775804	0.00530182	-1.46328	0.143997	0.718557
X2692.74	PLA2G2A	NPS-PLA2	0.00202087	-0.0157826	0.0107878	-1.46301	0.144057	0.718557
X22534.14	PPP4C	PP4C	0.00412873	-0.0123455	0.00844044	-1.46266	0.144156	0.718557
X7999.23	ENTPD1	CD39	0.029358	0.00830283	0.00567857	1.46214	0.1443	0.718557
X24898.39	SCFD1	SCFD1	0.00187306	0.0121053	0.0082829	1.46148	0.144484	0.718557
X15607.56	PKLR	KPYR	-0.000720476	0.0184587	0.012634	1.46103	0.144616	0.718557
X25116.11	CCDC9	CCDC9	-0.000494361	0.0101079	0.0069195	1.46079	0.144668	0.718557
X6473.55	BPIFA1	PLUNC	-0.0006114	0.00476183	0.00326176	1.45989	0.144919	0.718557
X13378.80	C5orf63	YD286	-0.000278312	-0.00520124	0.00356388	-1.45943	0.145053	0.718557
X23329.52	RAB4B	RAB4B	-0.0193233	-0.0146175	0.0100171	-1.45925	0.1451	0.718557
X19126.4	RPRD1B	C20orf77	-0.002101	0.00426258	0.00292117	1.4592	0.145108	0.718557
X12664.19	PTPN13	PTN13	0.00191552	0.00673182	0.00461352	1.45915	0.145151	0.718557
X5076.53	EPHA10	EPHAA	-0.0227345	-0.00627546	0.00430354	-1.45821	0.145394	0.718557
X6583.67	SERPINA10	protein Z inhibitor	-0.0167842	-0.0101169	0.00693797	-1.45819	0.145395	0.718557
X23273.42	C22orf23	EVG1	-0.00166897	0.0147126	0.010089	1.45828	0.145411	0.718557
X2841.13	FRZB	sFRP-3	0.0121512	0.00686303	0.00470964	1.45723	0.145653	0.718557
X18893.26	ADGRG1	GPR56	0.0145922	0.00567017	0.00389293	1.45653	0.145843	0.718557
X17797.1	CUL1	CUL1	-0.000644816	0.00463294	0.00318119	1.45635	0.145904	0.718557
X20185.44	DLAT	ODP2	0.0010488	-0.00581304	0.00399162	-1.45631	0.145928	0.718557
X21322.60	GTF2E2	T2EB	-0.00457682	0.0120432	0.00827012	1.45623	0.145945	0.718557
X21128.2	CDK2	CDK2	-0.00249664	0.0145016	0.00996014	1.45597	0.146003	0.718557
X21987.76	LPL	LPL	-0.00220188	-0.00526292	0.00361548	-1.45566	0.146077	0.718557
X17140.57	PDGFD	PDGFD	-0.00659152	0.030318	0.0208379	1.45494	0.146281	0.718561
X13699.6	KLK3	PSA	0.000863564	0.0158618	0.010902	1.45495	0.146284	0.718561
X25466.84	KMO	KMO	0.00144687	-0.00692997	0.00476792	-1.45346	0.146694	0.7193
X17758.79	DCXR	DCXR	-0.00398137	0.0211153	0.014529	1.45332	0.14673	0.7193
X19123.6	NFKBID	IKBD	-0.00344935	-0.00544886	0.00375011	-1.45299	0.146847	0.7193
X7854.38	NCR3LG1	NR3L1	0.00122888	0.00449977	0.00309753	1.45269	0.146927	0.7193
X24664.3	EMC10	INM02	-0.0110005	-0.00634863	0.00437077	-1.45252	0.146949	0.7193
X14041.13	GZMB	Granzyme B	-0.000679398	0.00561213	0.00386463	1.45218	0.147069	0.719383
X19335.2	JPT1	HN1	-0.00372426	-0.0201547	0.0138866	-1.45138	0.147265	0.719559
X22783.40	SPI1	SPI1	-0.00998527	0.0138948	0.0095733	1.45141	0.147311	0.719559
X6256.9	LY6G6C	LY66C	-0.0193129	0.0129538	0.00893509	1.44977	0.147726	0.720651
X6060.2	PIP	PIP	not passQC in CSF	-0.0272085	0.0187685	-1.44969	0.147741	0.720651
X7228.2	ST6GALNAC6	SIA7F	0.00396829	0.00862728	0.00595879	1.44783	0.148261	0.7226
X5762.35	SPAG11B	Sperm-associated antigen 11	-6.97e-05	-0.00651618	0.00450121	-1.44765	0.148362	0.7226
X8386.11	PATE1	PATE	-0.00149478	-0.00425021	0.00293688	-1.44718	0.148469	0.7226
X6467.65	POGLUT1	KTEL1	-0.003638	-0.00989676	0.00684404	-1.44604	0.148751	0.7226
X2977.7	EDAR	EDAR	-0.00215666	0.0137659	0.00952381	1.44542	0.148928	0.7226
X2609.59	CST3	Cystatin C	0.00343769	-0.00772735	0.00534704	-1.44516	0.149007	0.7226
X20964.13	RPS14	RS14	0.000687599	0.00843129	0.00583536	1.44486	0.14911	0.7226
X18255.6	CYB5R1	NB5R1	-0.000707921	-0.00409389	0.00283346	-1.44484	0.149115	0.7226
X22540.129	PSMB7	PSB7	0.00507649	-0.00869926	0.00602288	-1.44437	0.14925	0.7226
X9092.33	ANGPTL1	ANGL1:N-term	0.00207504	0.00545706	0.00377864	1.44419	0.149301	0.7226
X18348.89	HNRNPD	HNRPD	-0.00273103	0.0126319	0.00874716	1.44411	0.149315	0.7226
X8852.10	SUN3	SUN3	-0.000134882	0.00702675	0.00486992	1.44289	0.149668	0.7226
X8280.238	VTN	Vitronectin	-0.00785077	-0.00659168	0.00456915	-1.44265	0.149727	0.7226
X6469.62	LY6G6D	LY66D	-0.00222876	-0.004884	0.00338682	-1.44206	0.149913	0.7226
X16561.9	A1BG	Alpha-1B-glycoprotein	0.000750418	-0.00709431	0.00491996	-1.44195	0.149922	0.7226
X23923.26	PPM1F	PPM1F	0.0311533	0.0073655	0.00511074	1.44118	0.150118	0.7226
X21161.16	MRM2	MRM2	-0.000171258	0.00448461	0.00311189	1.44112	0.15016	0.7226
X6899.37	PCBD2	PHS2	0.000239323	0.013902	0.00965191	1.44034	0.150374	0.7226
X14026.24	IL17F	IL-17F	0.000781246	0.00428254	0.00297437	1.43981	0.15052	0.7226
X8446.4	ADCYAP1	PACAP-27	-0.00276212	-0.00807777	0.00561417	-1.43882	0.150821	0.7226
X5630.48	CD300A	CM35H	0.0186081	0.0121243	0.00842829	1.43853	0.150869	0.7226
X19748.3	MVD	ERG19	0.0108675	0.0103358	0.00718645	1.43823	0.150969	0.7226
X13103.125	CSH1|CSH2	CSH	-0.0010877	0.0049487	0.00344175	1.43785	0.151083	0.7226
X22147.19	FOXO4	FOXO4	-0.000202234	-0.00690802	0.00480463	-1.43778	0.151128	0.7226
X10365.132	IL12B|IL23A	IL-23	-0.00353696	-0.0113667	0.00790721	-1.43751	0.15116	0.7226
X17427.26	NLGN3	NLGN3	0.00505188	-0.00572312	0.00398152	-1.43742	0.151218	0.7226
X19560.23	PLXNA4	PLXA4	-0.0124095	0.0101231	0.00704451	1.43702	0.151299	0.7226
X4862.63	BMPR2	BMP RII	-0.00449989	-0.00386399	0.00268874	-1.4371	0.151306	0.7226
X23339.46	TCF24	TCF24	-0.000504394	0.00508734	0.00354033	1.43697	0.151355	0.7226
X12795.2	ZNF566	ZN566	-3.84e-05	-0.00387638	0.00269832	-1.43659	0.151447	0.7226
X21935.16	UBE2H	UBE2H	0.00680413	0.00675863	0.0047058	1.43624	0.151533	0.7226
X21119.1	CBR4	CBR4	0.00265627	-0.0060045	0.00418164	-1.43592	0.151646	0.7226
X5007.1	MAPK14	MAPK14	-0.00390248	0.00629104	0.00438247	1.4355	0.151733	0.7226
X20538.71	SIGLEC11	SIG11:ECD	0.0062011	-0.0241946	0.0168565	-1.43533	0.151789	0.7226
X18817.50	CBX1	CBX1	-0.000832714	0.0105005	0.00731739	1.435	0.151902	0.7226
X9116.28	HEPACAM2	HECA2:CD	0.000608324	0.00396346	0.00276318	1.43439	0.152063	0.7226
X9893.27	OAZ1	Ornithine decarboxylase antizyme	-0.00195715	0.00819661	0.00571774	1.43354	0.152317	0.7226
X6992.67	HBD	HBD	0.00210219	0.00456359	0.00318408	1.43325	0.152387	0.7226
X12628.31	LANCL2	LANC2	0.0183122	0.0151548	0.010575	1.43308	0.152433	0.7226
X7740.33	FATE1	FATE1	-0.000838475	-0.00392552	0.00273923	-1.43307	0.152449	0.7226
X6113.31	EDN3	Endothelin 3	-0.00225165	0.00578571	0.00403912	1.43242	0.152623	0.7226
X7803.4	CHST1	CHST1	-0.00120696	-0.00334339	0.00233457	-1.43212	0.152725	0.7226
X23176.17	DAG1	Beta-dystroglycan	-0.00187489	-0.00676306	0.00472522	-1.43127	0.152955	0.7226
X3481.87	XPNPEP1	XPNPEP1	0.0195255	-0.00815355	0.00569906	-1.43068	0.153104	0.7226
X5879.51	DCTN2	Dynactin subunit 2	-0.000924943	-0.00610479	0.00426711	-1.43066	0.153119	0.7226
X12395.86	DARS2	SYDM	-0.0118427	-0.0215841	0.0150963	-1.42976	0.153371	0.7226
X7903.18	VAMP3	VAMP3	0.00164129	0.00551202	0.00385534	1.42971	0.153426	0.7226
X11440.58	SOCS3	SOCS-3	-0.0137452	-0.00714409	0.00499824	-1.42932	0.153509	0.7226
X23660.112	KLHL41	KLH41	-0.00167153	-0.00890908	0.00623335	-1.42926	0.153552	0.7226
X9380.2	PLA2G12B	sPLA(2)-XIII	-0.00619821	-0.0111719	0.00782201	-1.42826	0.153814	0.7226
X19765.17	CLEC4G	CLC4G	0.00286516	0.00424515	0.00297258	1.4281	0.153874	0.7226
X8953.47	HDGF	HDGF	-0.00869079	0.0101223	0.00708866	1.42796	0.153904	0.7226
X4301.58	TK1	Thymidine kinase	0.000814052	0.00535176	0.00374851	1.4277	0.153969	0.7226
X11232.46	TCN1	Holo-TC I	-0.00410938	0.00860673	0.00603094	1.4271	0.154139	0.7226
X22547.17	RBMS1	RBMS1	-0.00260903	0.0110657	0.00775526	1.42687	0.15421	0.7226
X6351.55	CD79B	CD79B	-0.000682807	0.00430233	0.00301737	1.42586	0.154518	0.7226
X15644.1	BTD	Biotinidase	-0.0104755	-0.00837312	0.0058728	-1.42575	0.154548	0.7226
X14133.93	IL1R2	IL-1 sRII	0.0174308	0.00857061	0.00601181	1.42563	0.154568	0.7226
X7189.55	CHST3	CHST3	0.000653356	0.00417698	0.00292993	1.42562	0.154575	0.7226
X9361.7	PCDHAC2	PCDC2	0.0124532	0.0046719	0.00327735	1.42551	0.154607	0.7226
X18824.7	EIF4A2	IF4A2	0.00304469	0.0116033	0.0081401	1.42545	0.154613	0.7226
X23324.6	HSPB3	HSPB3	0.00041109	-0.00561205	0.00393696	-1.42548	0.154628	0.7226
X17727.1	PTTG1	Securin	-0.000250473	0.00592152	0.00415419	1.42543	0.154658	0.7226
X9778.45	TMEM52B	TM52B	-0.000846786	0.00563887	0.00395774	1.42477	0.154848	0.723004
X8328.9	ETNK1	EKI1	0.000370167	-0.00346938	0.00243699	-1.42363	0.155179	0.723254
X25087.11	DTNA	DTNA	0.00805443	0.00483664	0.00339792	1.42341	0.155234	0.723254
X6406.3	NMES1	NMES1	-0.00919397	0.00819786	0.0057613	1.42292	0.155358	0.723254
X20543.19	DEFB127	DB127	0.00142081	0.00449957	0.00316302	1.42255	0.155457	0.723254
X6393.63	HSP90B1	Endoplasmin	0.00707693	0.0114806	0.00807204	1.42227	0.155541	0.723254
X21963.48	DAB2	DAB2	-0.0076789	-0.0133548	0.00939137	-1.42203	0.155641	0.723254
X11208.15	NAGPA	NAGPA	-0.000722899	0.0074996	0.00527694	1.4212	0.155856	0.723254
X13577.25	U2AF2	U2AF2	0.00156427	-0.00664067	0.00467254	-1.42121	0.155901	0.723254
X9576.58	MNX1	MNX1	-0.000827183	0.00435297	0.00306451	1.42044	0.156082	0.723254
X22862.44	PPM1M	PPM1M	-0.000477107	0.00449985	0.00316827	1.42029	0.156128	0.723254
X5354.11	KRT18	Keratin 18	-0.00610854	-0.00503729	0.00354653	-1.42034	0.156129	0.723254
X21121.31	UBA3	UBA3	-0.00128838	0.00939869	0.00661783	1.42021	0.156144	0.723254
X13544.9	ARHGAP45	HMHA1	-0.00515867	-0.0151925	0.010703	-1.41946	0.156379	0.72386
X21528.12	BMF	BMF	0.00303449	-0.00827683	0.00583341	-1.41887	0.156563	0.724039
X24322.1	GTF2E1	T2EA	-0.00125329	0.00417996	0.00294661	1.41857	0.156625	0.724039
X12904.180	CUBN	cubilin	-0.000512293	-0.00493516	0.00348472	-1.41623	0.157319	0.725223
X10003.15	ZNF41	ZNF41	-0.00108434	-0.00556112	0.00392751	-1.41594	0.157409	0.725223
X10700.10	IGSF11	IGS11:CD	-0.00126903	-0.0334275	0.0236151	-1.41552	0.157539	0.725223
X11656.110	EVL	EVL	0.0087737	0.00652392	0.00460928	1.41539	0.15756	0.725223
X14662.6	MZF1	MZF1	0.00246287	0.00600831	0.00424578	1.41513	0.157636	0.725223
X6342.10	NPNT	Nephronectin	0.00556841	-0.0157926	0.0111599	-1.41512	0.157637	0.725223
X5590.11	ZPLD1	ZPLD1	0.000216039	-0.00399738	0.00282561	-1.4147	0.157772	0.725223
X6558.5	COLEC10	COL10	0.000932301	-0.00402285	0.00284493	-1.41404	0.157942	0.725223
X23703.8	PDLIM5	PDLI5	0.0910718	0.0101129	0.00715362	1.41368	0.158039	0.725223
X7231.37	TMPRSS11A	TM11A	0.000313681	0.00404245	0.00286055	1.41317	0.158205	0.725223
X11118.107	RAB17	RAB17	0.000684034	0.00541199	0.00382977	1.41314	0.158209	0.725223
X4832.75	TNFRSF10A	TRAIL R1	0.00526978	0.00691839	0.00489791	1.41252	0.158406	0.725223
X6620.82	LINGO1	LIGO1	-0.00592725	0.00834179	0.00590736	1.4121	0.15851	0.725223
X3115.64	MAPK1	MK01	0.0145849	0.0079894	0.00565867	1.41189	0.158563	0.725223
X12535.2	XRCC1	XRCC1	0.000454021	0.00584207	0.0041382	1.41174	0.15864	0.725223
X13229.20	MDM4	MDM4	0.00234911	0.00832181	0.00589523	1.41162	0.158664	0.725223
X12817.1	GEM	GEM	-0.00274062	-0.0152159	0.0107824	-1.41118	0.158784	0.725223
X16914.104	CD14	sCD14	0.00855059	0.00792641	0.0056188	1.41069	0.158921	0.725223
X11315.148	PPM1D	PPM1D	0.000381382	-0.004875	0.00345566	-1.41073	0.158935	0.725223
X17778.19	RAB32	RAB32	-0.00130438	-0.0136198	0.00965841	-1.41015	0.159075	0.725223
X20971.1	MSRB1	MSRB1	-5.76e-05	0.0042738	0.00303069	1.41017	0.159096	0.725223
X17750.8	RRM2	RIR2	0.000546102	-0.00688625	0.00488517	-1.40962	0.159242	0.725223
X4150.75	PLG	Plasmin	0.000323009	0.00599085	0.0042509	1.40931	0.15933	0.725223
X24681.2	PSPH	SERB	-0.00239967	0.0093094	0.00660584	1.40927	0.159373	0.725223
X15614.168	LILRA2	LIRA2	0.0185822	0.0134609	0.00955534	1.40873	0.159533	0.725479
X11659.31	CLINT1	EPN4	0.0229376	-0.016768	0.0119151	-1.40729	0.159921	0.726426
X22465.43	HES1	HES1	0.000355621	0.00754842	0.00536409	1.40721	0.159956	0.726426
X10854.15	GCNT4	GCNT4	0.00123923	0.00447215	0.00317876	1.40689	0.160053	0.726426
X3766.51	STX1A	STX1a	0.0341711	-0.00398883	0.00283691	-1.40605	0.160316	0.726559
X17393.13	ACADS	SCAD	0.000418029	0.00544469	0.00387436	1.40531	0.160515	0.726559
X10001.7	RAF1	c-Raf	0.0110839	-0.0060657	0.00431633	-1.40529	0.160532	0.726559
X18400.52	ALKBH2	ALKB2	-0.000258186	0.00889519	0.00633119	1.40498	0.160653	0.726559
X11242.33	TGM1	TGM1	-1.99e-05	0.00648059	0.00461307	1.40483	0.16071	0.726559
X10637.50	ELAPOR1	K1324:ECD	-0.00334751	-0.00640948	0.00456352	-1.4045	0.160767	0.726559
X8252.2	NOTUM	NOTUM	-0.0123663	0.0146518	0.0104334	1.40432	0.16081	0.726559
X15376.134	CTSE	CATE	0.00164249	-0.00975557	0.00694903	-1.40387	0.160941	0.726678
X8659.68	MPIG6B	G6B:CD	9.23e-05	0.00342442	0.00244001	1.40345	0.161089	0.7268
X7185.29	GP5	GPV	0.0209628	0.0112788	0.00803866	1.40307	0.161176	0.7268
X11587.5	MGA	MGAP	0.000662039	-0.00608456	0.00434456	-1.4005	0.161964	0.729337
X18883.4	DSTN	DEST	0.0114898	0.0108452	0.00774484	1.40032	0.161997	0.729337
X25947.116	PIK3C3	PK3C3	-0.00293039	-0.00822257	0.0058762	-1.3993	0.162327	0.729337
X8055.33	DGCR2	IDD	-0.00053683	-0.0039329	0.00281096	-1.39913	0.162394	0.729337
X11633.89	AHSA1	AHSA1	0.0109773	0.00621797	0.00444541	1.39874	0.162485	0.729337
X18886.28	DSCAML1	DSCL1	0.00739437	-0.00470718	0.00336717	-1.39796	0.162743	0.729337
X8358.30	PRDX3	Peroxiredoxin-3	0.052151	-0.0124773	0.00892624	-1.39783	0.162745	0.729337
X21341.19	CHMP4A	CHM4A	0.0154625	0.0113551	0.00813498	1.39583	0.163346	0.729337
X15365.41	ADGRB3	BAI3	0.008833	0.0048236	0.00345579	1.3958	0.163379	0.729337
X24902.84	GPHN	GEPH	0.0386481	0.00785769	0.00563002	1.39568	0.163413	0.729337
X25465.42	MLIP	MLIP	0.00101824	0.00478543	0.00342991	1.3952	0.163573	0.729337
X9887.40	RBBP6	RBBP6	0.00167315	0.00409565	0.00293587	1.39504	0.163604	0.729337
X15539.15	SLITRK1	SLIK1	-0.032332	-0.01275	0.00914052	-1.39489	0.163634	0.729337
X21290.66	HUS1	HUS1	-0.000829803	0.00489774	0.00351116	1.39491	0.163634	0.729337
X21756.5	UBE2N|UBE2V2	UBE2N/UBE2V2 Complex	0.0501962	0.0125176	0.00897597	1.39457	0.163728	0.729337
X3736.60	BMP6	BMP-6	-0.00637719	-0.00894401	0.00641639	-1.39393	0.163921	0.729337
X8459.10	BMP6	BMP-6	-0.0140272	-0.0078001	0.00559769	-1.39345	0.164076	0.729337
X19372.7	MDGA2	MDGA2	-0.0172264	-0.015488	0.0111193	-1.3929	0.16423	0.729337
X8235.48	CHGB	SCG1	-0.0164453	-0.00931985	0.00669133	-1.39283	0.164254	0.729337
X21286.29	RPL11	RL11	-0.00278951	0.00576196	0.00414269	1.39087	0.164868	0.729337
X13472.35	HDHD2	HDHD2	0.0196003	0.00979339	0.00704357	1.3904	0.164995	0.729337
X8369.102	DAG1	DAG1	0.000555368	0.0044907	0.00322995	1.39033	0.165022	0.729337
X18289.16	CCL15	MIP-5	-0.0130633	-0.0134536	0.00967873	-1.39002	0.165106	0.729337
X7089.42	SYT11	SYT11	0.00627994	0.00464203	0.00334009	1.38979	0.165201	0.729337
X9715.15	IGSF3	IGSF3	0.00113135	-0.00731216	0.00526644	-1.38844	0.165586	0.729337
X8394.56	RNASE2	RNase 2	0.00440651	0.00481623	0.0034687	1.38848	0.165588	0.729337
X11476.43	VPS4A	VPS4A	0.0191183	0.00977559	0.00704136	1.38831	0.16562	0.729337
X21662.121	DYRK3	DYRK3	-0.00173289	0.00392813	0.00282961	1.38822	0.165676	0.729337
X15567.2	CD247	CD3-zeta	5.23e-05	-0.00423558	0.00305244	-1.3876	0.16588	0.729337
X12576.21	MAGEA3	MAGE-3	-0.00292992	-0.00369426	0.00266263	-1.38745	0.165928	0.729337
X3348.49	BMP1	BMP-1	-0.000985844	-0.0128202	0.00924211	-1.38716	0.165975	0.729337
X7875.86	PLEK	PLEK	-0.000284958	0.012027	0.00866979	1.38723	0.166036	0.729337
X24950.21	SARG	SARG	-0.000112237	0.0113026	0.00815102	1.38664	0.166129	0.729337
X10885.36	C6orf89	CF089	0.00264314	0.00408553	0.00294669	1.38648	0.166198	0.729337
X12630.8	ARFIP2	ARFP2	0.00222995	0.00958369	0.00691665	1.3856	0.166452	0.729337
X13988.67	NMRAL1	NMRL1	-0.00481332	0.0104145	0.00751913	1.38506	0.166631	0.729337
X10900.272	STMN2	STMN2	0.0560952	0.00910436	0.00657393	1.38492	0.166662	0.729337
X9835.16	ALDH1A3	AL1A3	0.00930743	0.0191476	0.0138272	1.38478	0.166701	0.729337
X6917.49	LRRC3	LRRC3	0.00049582	0.00907049	0.00654974	1.38486	0.166743	0.729337
X14326.4	UBE2E1	UB2E1	0.00606488	0.00858453	0.00620059	1.38447	0.166795	0.729337
X15545.13	PPP3R1	Calcineurin B a	0.0555762	0.00844641	0.00610101	1.38443	0.166807	0.729337
X7012.35	VNN2	VNN2	2.28e-05	-0.0117281	0.00847146	-1.38443	0.166812	0.729337
X16751.15	NPPB	BNP	-0.000155792	-0.00669409	0.0048352	-1.38445	0.166825	0.729337
X19788.6	MAT2A	METK2	not passQC in CSF	-0.00785465	0.00567397	-1.38433	0.166841	0.729337
X10432.3	SHISAL1	K1644	-0.000898808	-0.00442921	0.0031994	-1.38439	0.166857	0.729337
X8971.9	NRXN1	NRX1A	-0.00373354	-0.0234219	0.016923	-1.38403	0.166924	0.729337
X17735.130	GABARAP	GBRAP	0.0369808	0.00766969	0.00554249	1.3838	0.167005	0.729337
X11280.6	GAD1	DCE1	-0.00379287	-0.0045458	0.00328508	-1.38377	0.167047	0.729337
X12661.44	GABARAPL1	GBRL1	0.0408744	0.00747371	0.00540186	1.38355	0.167086	0.729337
X4959.2	AGR2	AGR2	-0.00185859	-0.00350809	0.00253603	-1.3833	0.167165	0.729337
X21674.132	BTN1A1	Butyrophilin 1A1	-0.00242756	-0.0112969	0.00816616	-1.38338	0.167173	0.729337
X13488.3	ARFIP1	ARFP1	-0.00260245	0.00948885	0.00686134	1.38295	0.167258	0.729337
X24237.115	CACNB3	CACB3	0.00438953	0.0100616	0.00727554	1.38294	0.167272	0.729337
X23606.18	SAMD4B	SAM4B	0.00116912	0.00907037	0.00656109	1.38245	0.167419	0.729499
X2998.53	JAM3	JAM-C	-0.00395377	0.00734465	0.00531443	1.38202	0.167558	0.729499
X7204.1	CEACAM21	CEA21	-0.00150486	0.00572554	0.00414395	1.38166	0.167698	0.729499
X15542.19	CKMT1A	KCRU	0.0520165	-0.0238644	0.0172751	-1.38144	0.167727	0.729499
X3352.80	CA6	Carbonic anhydrase 6	-0.006659	0.0265535	0.0192498	1.37941	0.168344	0.730953
X21645.6	SNIP1	SNIP1	0.00277681	-0.0145309	0.0105361	-1.37915	0.168438	0.730953
X4916.2	IGHD	IgD	0.0521795	0.0775885	0.0562611	1.37908	0.168445	0.730953
X12367.52	MACO1	MACOI	-0.000482793	-0.00580215	0.00420737	-1.37904	0.16848	0.730953
X9383.24	CHI3L2	CH3L2	-0.00389039	-0.0042496	0.00308394	-1.37798	0.168798	0.731291
X19383.131	CINP	CINP	0.00976757	0.00979992	0.00711189	1.37796	0.168811	0.731291
X3472.40	BIRC5	Survivin	-0.00119917	0.00459603	0.00333595	1.37773	0.168872	0.731291
X3293.2	CD5L	CD5L	-0.0034202	0.0189312	0.0137594	1.37588	0.169441	0.733011
X12528.40	WRNIP1	WRIP1	0.00182919	-0.00313941	0.0022833	-1.37494	0.169738	0.733011
X23623.48	NUDT11	NUD11	0.00223971	-0.00808979	0.00588398	-1.37488	0.169748	0.733011
X13580.2	UAP1	Sperm-associated antigen 2	-0.000304282	0.00684625	0.00497964	1.37485	0.16978	0.733011
X18207.6	CHMP1B	CHM1B	-0.00542629	0.0102505	0.00745639	1.37473	0.169794	0.733011
X3446.7	IL18R1	IL-18 Ra	0.00991608	0.00957262	0.00696496	1.3744	0.169901	0.733017
X5682.13	VASN	VASN	0.00946073	-0.00763709	0.00555915	-1.37379	0.170089	0.733379
X22588.35	ADGRB2	AGRB2	0.00959174	0.00926303	0.00675047	1.3722	0.170609	0.735167
X9377.25	KITLG	SCF	0.00415599	0.0108607	0.0079174	1.37175	0.170725	0.735214
X13457.33	ELF5	ELF5	-0.00149239	-0.0040664	0.00296506	-1.37144	0.170845	0.735277
X13111.79	BCL6	BCL6	not passQC in CSF	0.00594717	0.00433919	1.37057	0.171132	0.735638
X23639.93	NPEPL1	PEPL1	-0.00218102	0.00484805	0.00353728	1.37056	0.17114	0.735638
X24688.9	DMRTB1	DMRTB	0.000827132	-0.00535316	0.0039111	-1.36871	0.1717	0.737594
X6937.251	C1orf43	CA043	0.000358925	-0.00637227	0.00465919	-1.36768	0.172035	0.738577
X15522.2	GLIPR2	GAPR1	0.00621005	0.00876941	0.00641472	1.36708	0.172182	0.738754
X5082.51	IL1RAPL2	IL-1 sR9	0.000168375	0.00456946	0.00334569	1.36578	0.172618	0.739034
X10748.216	PCDHB2	PCDB2	-0.000651729	0.00595921	0.00436467	1.36533	0.172747	0.739034
X20408.11	TOMM20	TOM20	0.000257115	-0.0105954	0.00776157	-1.36511	0.172795	0.739034
X4249.64	NME2	NDP kinase B	not passQC in CSF	-0.00974423	0.00713878	-1.36497	0.172858	0.739034
X15635.4	SMOC2	SMOC2	0.11437	-0.00981873	0.00719377	-1.36489	0.172863	0.739034
X17835.28	ANXA13	ANX13	-0.00225253	-0.00469776	0.00344251	-1.36463	0.172981	0.739034
X8817.29	CENPV	CENPV	0.000895493	-0.0069778	0.00511381	-1.3645	0.17301	0.739034
X21643.8	RPS20	RS20	-0.000330605	0.0122116	0.00895249	1.36405	0.173141	0.739034
X10372.18	STAT6	STAT6	-0.00340649	0.00782012	0.00573488	1.36361	0.173265	0.739034
X15441.6	GM2A	SAP3	-0.0107949	-0.0071684	0.00525734	-1.3635	0.173305	0.739034
X19129.15	MTHFSD	MTHFSD	-0.00453724	-0.00756852	0.00555406	-1.3627	0.173563	0.739449
X17460.51	MX1	Mx1	-0.00307148	0.00925752	0.00679408	1.36259	0.173614	0.739449
X10589.7	RAET1L	RET1L	-0.0166262	0.0116906	0.00858148	1.3623	0.173723	0.739459
X13460.4	CHAD	CHAD	0.00566566	0.0138399	0.0101723	1.36055	0.174233	0.74118
X17336.54	CREB3L2	CR3L2	-0.0013948	0.00658614	0.004843	1.35993	0.174471	0.741525
X13623.4	KMT2D	MLL2	-0.00150547	0.0043536	0.00320312	1.35918	0.174679	0.741525
X22810.41	TIPIN	TIPIN	0.00227939	0.00538744	0.00396465	1.35887	0.174789	0.741525
X21717.44	UBE2Q2	UB2Q2	0.00183748	0.00737654	0.00542985	1.35852	0.174875	0.741525
X7897.75	DLG3	DLG3	0.00022433	-0.00627657	0.00462039	-1.35845	0.174917	0.741525
X8818.13	IFNGR2	INGR2:CD	0.000547476	0.00419875	0.00309118	1.3583	0.174951	0.741525
X20165.4	DPYS	DPYS	0.00109033	0.00828593	0.00610445	1.35736	0.175255	0.742364
X16823.75	APOL3	APOL3	0.00159265	0.0129139	0.00951964	1.35655	0.175512	0.743
X15466.30	COL9A1	CO9A1	0.000348726	-0.00795119	0.00586417	-1.35589	0.175746	0.743542
X13441.30	DIXDC1	DIXC1	-0.0012974	-0.00353605	0.00261057	-1.35451	0.176163	0.744175
X8091.16	MASP1	MASP3:Heavy	0.00416505	0.0165828	0.0122471	1.35402	0.176308	0.744175
X11402.17	KMT2C	KMT2C	0.00177163	-0.00538362	0.00397628	-1.35394	0.176353	0.744175
X23576.46	BEX4	BEX4	-0.00175476	-0.0100302	0.00740775	-1.35401	0.176361	0.744175
X23520.60	MBLAC2	YE006	-0.00418429	0.00736301	0.00543892	1.35376	0.176429	0.744175
X16899.59	OSBPL9	OSBL9	-0.00207908	0.00441976	0.00326575	1.35337	0.176558	0.744184
X24211.25	HMGCL	HMGCL	-0.00591236	-0.0136013	0.0100531	-1.35295	0.176644	0.744184
X6019.12	C1QTNF9	C1T9A	0.00215828	0.0047944	0.00354745	1.35151	0.177116	0.744945
X11147.17	TREML1	TRML1:ITIM	0.000177902	-0.00707371	0.00523679	-1.35077	0.177364	0.744945
X8462.18	GH1	HGH	-0.000479104	0.00561331	0.00415575	1.35073	0.177371	0.744945
X14663.44	RNF8	RNF8	-0.00591013	-0.0039387	0.0029169	-1.3503	0.177508	0.744945
X13524.25	HS6ST2	H6ST2	0.000585695	-0.0115537	0.00855673	-1.35025	0.177522	0.744945
X8776.10	ERLIN1	ERLN1	0.00277091	0.00337701	0.00250184	1.34981	0.177654	0.744945
X15305.7	SCGN	Secretagogin	0.0186297	-0.0158616	0.0117519	-1.34971	0.177698	0.744945
X14204.55	FOXJ2	FOXJ2	-0.00378148	-0.0103815	0.00769192	-1.34966	0.177737	0.744945
X5225.50	CSNK2A1|CSNK2B	CK2-A1:B	-0.00808848	-0.0111665	0.00827523	-1.34938	0.177784	0.744945
X12876.39	SPEF1	SPEF1	-0.00124876	-0.00383917	0.00284673	-1.34862	0.178057	0.745441
X13474.40	GSTK1	GSTK1	0.00220276	-0.00787564	0.00584195	-1.34812	0.17819	0.745441
X7210.25	APLP1	Amyloid-like protein 1	-0.00683488	-0.0190099	0.0141021	-1.34802	0.178223	0.745441
X4544.4	PPBP	CTAP-III	-0.00267933	0.023956	0.0177781	1.3475	0.178411	0.74578
X21182.8	TSEN15	SEN15	0.00308825	0.0112358	0.00834635	1.34619	0.17883	0.746481
X10737.96	SERPINB1	Serpin B1	0.00911203	0.00797521	0.00592659	1.34567	0.179018	0.746481
X13513.174	PIAS3	PIAS3	0.00125655	-0.00393012	0.0029209	-1.34552	0.179069	0.746481
X17509.6	HPD	HPPD	0.00631159	-0.00750341	0.00557744	-1.34531	0.179105	0.746481
X18891.98	GBP2	GBP2	-0.00150275	-0.0107948	0.0080242	-1.34528	0.179113	0.746481
X12670.15	RAD1	RAD1	-0.00277183	0.00609673	0.00453566	1.34418	0.179483	0.74758
X21748.36	USP46|WDR48	UBP46/WDR48 Complex	-0.00260372	0.00603313	0.00448997	1.34369	0.179637	0.747774
X16875.13	MAGOHB	MGN2	-0.00530965	0.00649972	0.00483994	1.34293	0.179898	0.748184
X13941.82	FARS2	SYFM	-0.00182433	-0.00420711	0.00313439	-1.34224	0.180101	0.748184
X14245.195	SNX7	SNX7	0.00569832	0.00671888	0.00500602	1.34216	0.180123	0.748184
X12458.79	CHP1	CHP1	0.00327688	-0.00930517	0.0069352	-1.34173	0.18026	0.748184
X17685.9	APOA4	Apo A-IV	-0.00452065	-0.0107683	0.00802599	-1.34168	0.180277	0.748184
X19109.32	TCEAL8	TCAL8	0.0035757	-0.00545616	0.00406803	-1.34123	0.18044	0.748184
X15574.37	CCNA2	Cyclin A	-5.81e-05	0.00438587	0.00327228	1.34031	0.180738	0.748184
X16809.1	NME4	NDKM	0.00166043	-0.0133983	0.00999708	-1.34022	0.180744	0.748184
X21444.40	KLK2	Kallikrein 2	not passQC in CSF	0.0120143	0.00896437	1.34022	0.18076	0.748184
X12687.2	DECR1	DECR	-0.00113175	-0.0145043	0.0108278	-1.33954	0.180961	0.748184
X2330.2	CXCL12	SDF-1	-0.000628855	0.00738367	0.00551305	1.33931	0.181053	0.748184
X3516.60	CXCL12	SDF-1	-0.0128585	0.00882346	0.00659095	1.33872	0.181244	0.748184
X3172.28	ARSB	ARSB	0.00618775	0.00761193	0.00568626	1.33865	0.181281	0.748184
X2773.50	IL10	IL-10	-0.00116978	-0.00500046	0.00373567	-1.33857	0.181327	0.748184
X8036.75	FSHB	FSHB	-0.000587653	0.00389725	0.00291169	1.33848	0.181342	0.748184
X24449.11	CRYGA	CRGA	0.000219422	-0.00521386	0.00389795	-1.33759	0.181631	0.748935
X12747.89	RBM3	RBM3	-0.00540107	0.00767037	0.00573813	1.33674	0.181876	0.749499
X9305.89	IFNGR2	INGR2:ECD	0.00478683	-0.0041313	0.00309168	-1.33627	0.182057	0.749804
X9925.56	SCARF2	SREC-II:CD	-0.000974852	-0.00415515	0.00311045	-1.33587	0.182188	0.749901
X11439.88	RHPN2	RHPN2	0.000950953	0.00535896	0.00401712	1.33403	0.182786	0.751195
X5730.60	CXCL14	BRAK	-0.00323554	0.00604433	0.00453099	1.334	0.182797	0.751195
X13549.15	ADAM29	ADA29	-0.000480378	0.00410783	0.00307951	1.33392	0.182825	0.751195
X20927.43	GTF2F2	T2FB	-0.00199283	0.00340601	0.00255569	1.33272	0.183215	0.752214
X7743.5	TIMM50	TIM50	0.00269357	-0.00914423	0.00686399	-1.3322	0.183377	0.752214
X10613.33	GOLM2	CASC4	0.0012533	0.0084931	0.00637674	1.33189	0.183472	0.752214
X17698.15	WBP2	WBP2	-0.00207129	0.00629766	0.00472828	1.33191	0.183512	0.752214
X14100.63	C1QC	C1QC	-0.0015131	-0.0137727	0.0103433	-1.33156	0.183611	0.752214
X3459.49	PDGFRB	PDGF Rb	0.00790883	0.0175002	0.0131483	1.33098	0.183765	0.752292
X13926.1	RMI1	RMI1	8.68e-05	0.00415964	0.00312586	1.33072	0.183855	0.752292
X19334.62	TXNDC12	TXD12	0.00610337	-0.00633773	0.00476438	-1.33023	0.184007	0.752292
X13631.1	RBBP5	RB binding protein 5	-0.00222557	0.00354531	0.00266614	1.32976	0.184189	0.752292
X13728.19	ERP29	ERP29	-0.0025668	-0.00666695	0.00501413	-1.32963	0.184205	0.752292
X13632.10	ZYX	Zyxin	0.0032778	0.0128395	0.009658	1.32941	0.184277	0.752292
X8312.139	CMPK1	Cytidylate kinase	0.00219527	0.00907315	0.0068326	1.32792	0.184792	0.753958
X6055.53	IFNAR1	IFN-a/b R1	-0.000799297	0.00581021	0.00438156	1.32606	0.185401	0.755042
X22019.21	SH2B3	SH2B3	0.00199342	-0.00758664	0.00572525	-1.32512	0.185759	0.755042
X19613.16	RDH10	RDH10	0.00321818	-0.00752831	0.00568479	-1.32429	0.185979	0.755042
X9275.2	SIGLEC5	Siglec-5	0.0306368	0.0157216	0.0118733	1.32412	0.186054	0.755042
X20439.14	PLPBP	PROSC	0.0207408	0.00834004	0.00630255	1.32328	0.186309	0.755042
X13468.5	NEURL4	NEUL4	-0.000864931	-0.00439037	0.00331859	-1.32296	0.186431	0.755042
X10575.31	PUF60	PUF60	0.00263541	0.00614843	0.0046478	1.32287	0.186453	0.755042
X16748.1	BMP3	BMP-3	0.00019227	0.00427047	0.00322837	1.32279	0.186504	0.755042
X22511.28	NFYA	NFYA	-0.000194848	-0.00387937	0.00293312	-1.32261	0.186558	0.755042
X10351.51	IRF1	IRF1	-0.0164991	0.0067236	0.00508484	1.32229	0.186695	0.755042
X3378.49	KLK7	Kallikrein 7	not passQC in CSF	0.0111843	0.00846159	1.32177	0.186819	0.755042
X11287.14	CYB5A	Cytochrome b5	0.000371495	-0.0104722	0.00792262	-1.3218	0.186835	0.755042
X2822.56	ADGRE5	CD97	0.000233641	0.00712225	0.0053892	1.32158	0.186886	0.755042
X19219.71	NUTF2	NTF-2	0.0170832	0.00842176	0.00637307	1.32146	0.186928	0.755042
X8690.25	CAV3	CAV3	-0.000428485	-0.00398155	0.00301293	-1.32149	0.186931	0.755042
X5611.56	DEFB108B	D108B	0.000892533	-0.0039679	0.00300433	-1.32073	0.187187	0.755042
X12988.49	EWSR1	EWS	0.00398626	0.00659412	0.00499423	1.32035	0.187305	0.755042
X3479.71	PRSS3	TRY3	0.00026081	-0.00491804	0.00372561	-1.32006	0.187435	0.755042
X6350.43	APOC2	Apo C-II	-0.000486636	0.00638275	0.00484015	1.31871	0.187868	0.755042
X6543.182	PRLH	PRRP	-0.00146118	-0.00729063	0.00553084	-1.31818	0.188019	0.755042
X23312.16	RABL3	RABL3	-0.00379564	-0.0132411	0.0100462	-1.31802	0.188063	0.755042
X25255.4	TMUB1	TMUB1	-0.000723462	-0.00763799	0.00579475	-1.31809	0.188074	0.755042
X4915.64	HBA1|HBB	Hemoglobin	0.035768	-0.0165249	0.0125502	-1.3167	0.188525	0.755042
X9233.71	TFPI2	TFPI -2	0.0297326	-0.00751379	0.00570679	-1.31664	0.188535	0.755042
X24962.7	SH3KBP1	SH3K1	-0.000349866	0.00425774	0.00323413	1.3165	0.188593	0.755042
X25112.6	RPS6KB2	KS6B2	-0.00152562	0.00423583	0.00321847	1.3161	0.188751	0.755042
X8814.33	PSAPL1	SAPL1	not passQC in CSF	0.0149075	0.0113336	1.31534	0.188965	0.755042
X23693.4	MKNK1	MKNK1	-0.00168747	0.00990872	0.00754053	1.31406	0.189395	0.755042
X21219.7	RPAIN	RPAIN	-0.00121282	0.00276439	0.0021037	1.31407	0.189417	0.755042
X2358.19	FLT4	VEGF sR3	-0.011871	0.0109992	0.0083738	1.31352	0.189574	0.755042
X22981.3	HPCAL1	HPCL1	0.0086091	0.00674935	0.00513891	1.31338	0.189692	0.755042
X10364.6	SMAD2	SMAD2	-0.000508587	0.00680087	0.00518213	1.31237	0.189958	0.755042
X13687.5	CCL1	I-309	0.000602956	-0.00471035	0.00358906	-1.31242	0.189967	0.755042
X6081.52	PCOLCE2	PCOC2	0.00216339	0.00951868	0.00725471	1.31207	0.190065	0.755042
X8274.64	STX7	Syntaxin-7	0.0366033	0.00909755	0.00693653	1.31154	0.190246	0.755042
X15375.49	CPB1	Carboxypeptidase B1	-0.00031776	0.0164309	0.0125329	1.31102	0.190424	0.755042
X21344.31	TFB1M	TFB1M	0.000684175	-0.0188672	0.0143927	-1.31089	0.190463	0.755042
X22508.2	NDUFB10	NDUBA	0.00218583	0.00379359	0.00289395	1.31087	0.190502	0.755042
X8869.5	BTN2A1	BT2A1	-0.00142849	0.00333814	0.00254684	1.3107	0.190557	0.755042
X19229.92	HOMER1	HOME1	0.0198946	-0.0160812	0.0122705	-1.31055	0.190571	0.755042
X10036.201	ZHX3	ZHX3	not passQC in CSF	0.00511235	0.00390213	1.31014	0.190719	0.755042
X11364.18	MFN1	MFN1	-0.00249905	-0.00464493	0.00354667	-1.30966	0.190932	0.755042
X6605.17	IGFALS	IGFALS	-0.00305619	0.00658866	0.00503514	1.30854	0.19127	0.755042
X20986.58	EGLN3	EGLN3	-0.00247283	0.00573029	0.00437932	1.30849	0.191289	0.755042
X8427.118	RSPO3	RSPO3	-0.0093251	0.00485183	0.00370894	1.30814	0.191401	0.755042
X12689.56	ARPC1B	ARC1B	0.000106114	-0.0120128	0.00918334	-1.30811	0.191408	0.755042
X22788.10	SULT6B1	ST6B1	0.000959607	0.00520226	0.00397682	1.30815	0.191425	0.755042
X18385.4	PSMD10	PSD10	0.000804664	0.00419673	0.00320898	1.30781	0.191512	0.755042
X3390.72	PIK3CA|PIK3R1	PIK3CA/PIK3R1	0.0016721	0.00759568	0.00580793	1.30781	0.191523	0.755042
X24957.6	ESPN	ESPN	0.00122348	-0.012692	0.0097092	-1.30721	0.191712	0.755042
X12575.30	MTHFD1	C1TC	-0.00377415	0.0131598	0.0100704	1.30678	0.191859	0.755042
X15504.39	BIRC7	Livin B	0.00229884	0.00358421	0.00274325	1.30655	0.191947	0.755042
X21721.6	CHST10	CHSTA	-0.000291521	0.00334098	0.00255838	1.3059	0.192162	0.755042
X17516.7	RAB3A	Rab3A	0.000166782	0.00665079	0.00509361	1.30571	0.192226	0.755042
X4970.55	CA2	carbonic anhydrase II	0.000334569	-0.00391134	0.00299584	-1.30559	0.192288	0.755042
X14229.5	MOCS3	MOCS3	0.000293547	0.00433163	0.0033181	1.30545	0.192305	0.755042
X14175.78	SCP2D1	SCP2D	not passQC in CSF	-0.0130978	0.0100337	-1.30537	0.192342	0.755042
X14098.28	CARS1	SYCC	-0.00299388	0.0083016	0.00636019	1.30524	0.192376	0.755042
X18933.4	TGM4	TGM4	-0.00207957	0.0042088	0.00322491	1.30509	0.192467	0.755042
X10040.63	TP63	P73L	0.000201741	-0.00626487	0.00480073	-1.30498	0.192496	0.755042
X21441.20	TYRP1	gp75	0.0206096	0.00597064	0.00457664	1.30459	0.192612	0.755042
X7826.1	DCLK3	DCLK3	4.86e-05	0.00442632	0.00339309	1.30451	0.192653	0.755042
X14025.18	TNFRSF9	4-1BB	0.000773486	0.00319305	0.00244841	1.30413	0.192782	0.755042
X5412.53	CD27	CD27	0.00132574	-0.00986432	0.00756503	-1.30394	0.192827	0.755042
X2505.49	GFRA3	GFRa-3	-0.00478694	0.00509532	0.00390852	1.30364	0.192953	0.755042
X20103.176	OGG1	N-glycosylase/DNA lyase	0.00259782	0.00754337	0.00578845	1.30318	0.193092	0.755042
X20432.6	PGPEP1	PGPI	-0.00104108	0.0069367	0.00532336	1.30307	0.193134	0.755042
X21856.59	KHK	KHK	0.00213945	0.004425	0.00339642	1.30284	0.193217	0.755042
X21569.49	STK10	STK10	0.00496073	0.0131454	0.0100905	1.30275	0.193232	0.755042
X8255.34	IRAG1	MRVI1	0.00138471	-0.00937277	0.00719479	-1.30272	0.193235	0.755042
X19230.12	GSTT1	GSTT1	0.00196738	-0.00830126	0.00637379	-1.30241	0.193344	0.755042
X24921.73	HIRIP3	HIRP3	0.00174969	0.00406338	0.0031199	1.30241	0.193353	0.755042
X14603.51	KIAA0040	KIAA0040	0.00362547	0.00710665	0.00545721	1.30225	0.193403	0.755042
X13228.75	MDM2	MDM2	-0.00212106	-0.00642452	0.00493349	-1.30223	0.193429	0.755042
X3845.51	DYNLRB1	DLRB1	0.00148561	-0.0152014	0.0116756	-1.30198	0.193487	0.755042
X14124.6	EFNA2	Ephrin-A2	-0.0119834	-0.00611812	0.00470017	-1.30168	0.19359	0.755042
X9064.12	RNF215	RN215:CD	0.000267947	-0.00526855	0.00404827	-1.30143	0.193689	0.755042
X13595.20	THTPA	THTPA	-0.000289392	-0.00844862	0.006492	-1.30139	0.193713	0.755042
X12513.8	GLTP	GLTP	0.00411049	0.00441184	0.00339227	1.30056	0.194004	0.755042
X14021.81	MED4	MED4	-0.000798691	-0.00519223	0.00399254	-1.30048	0.194016	0.755042
X23002.27	NXPH1	NXPH1	-0.00243704	0.00334429	0.0025717	1.30042	0.194035	0.755042
X13516.46	EMC4	TMM85	-0.0223968	-0.00903522	0.00694934	-1.30016	0.194112	0.755042
X2421.7	BDNF	BDNF	-0.00259271	0.0148563	0.0114285	1.29993	0.194194	0.755042
X9038.12	JTB	JTB	-0.0124833	0.00507818	0.0039078	1.2995	0.194343	0.755042
X17837.5	CLIC2	CLIC2	-0.00261984	0.00950605	0.00731517	1.2995	0.194354	0.755042
X17703.40	GMNN	GEMI	0.000882906	-0.00339913	0.00261566	-1.29953	0.194354	0.755042
X2831.29	KLK11	Kallikrein 11	-0.00962341	-0.0095429	0.00734811	-1.29869	0.194617	0.755641
X3280.49	ACAN	Aggrecan	-0.0215575	0.00706193	0.00544165	1.29775	0.194945	0.756359
X16060.99	NID2	NID2	0.0110165	-0.0112781	0.00869305	-1.29737	0.195073	0.756359
X14056.4	CGA	Glycoprotein hormones a-chain	0.0017223	0.00452418	0.00348832	1.29695	0.195222	0.756359
X6506.54	TMED10	TMEDA	0.000642241	-0.00682853	0.00526532	-1.29689	0.195235	0.756359
X3044.3	CCL18	PARC	-0.0439243	-0.0148519	0.0114586	-1.29614	0.195491	0.756376
X23323.25	DUPD1	DUPD1	-7.93e-05	-0.00583529	0.00450334	-1.29577	0.195652	0.756376
X7981.230	B3GALT6	B3GT6	0.00172288	0.00382999	0.0029562	1.29558	0.19572	0.756376
X15678.71	DKK2	DKK2	-0.00704128	0.0152468	0.0117697	1.29543	0.195733	0.756376
X17791.25	HPCAL1	HPCL1	0.011712	0.00543965	0.00420009	1.29513	0.195851	0.756376
X9017.58	LCT	LPH	0.000616878	-0.0303432	0.0234323	-1.29493	0.195902	0.756376
X22114.4	LAS2	CR054	-0.00194349	-0.00361813	0.00279537	-1.29433	0.196126	0.756376
X19190.4	UBE2L6	UB2L6	not passQC in CSF	-0.00457595	0.00353699	-1.29374	0.196342	0.756376
X9849.13	APEX1	APEX1	-0.0184419	0.0129516	0.0100129	1.29349	0.196417	0.756376
X8795.48	TFRC	TR:ECD	0.00561405	0.0104958	0.00811488	1.29341	0.196439	0.756376
X18864.7	PRSS3	TRY3	-0.0104541	-0.0138342	0.0106976	-1.29321	0.196507	0.756376
X3212.30	ASAH2	ASAH2	0.00842711	-0.0135641	0.0105056	-1.29113	0.197221	0.756376
X23553.1	ABI3	ABI3	-0.00287468	0.00549384	0.00425461	1.29127	0.197228	0.756376
X5358.3	OMD	OMD	0.0032754	0.0153661	0.011909	1.29029	0.19751	0.756376
X20516.11	SCN3B	SCN3B	-0.0378915	-0.00931029	0.00721894	-1.2897	0.197733	0.756376
X4423.77	BCL2L1	BCL2-like 1 protein	0.00115681	0.00643842	0.00499246	1.28963	0.197756	0.756376
X13573.5	ARPC3	p21-ARC	0.00214102	0.00571038	0.00442865	1.28942	0.197821	0.756376
X9945.8	ARMC5	ARMC5:ARM 2	0.000472638	0.0028102	0.0021798	1.2892	0.197905	0.756376
X11454.87	EIF3G	EIF3G	0.00909042	-0.00561162	0.00435376	-1.28891	0.197984	0.756376
X19231.22	PTP4A3	PRL-3	0.00104597	0.00620954	0.00481901	1.28855	0.19813	0.756376
X25217.35	SPANXA1	SPANXA	-0.000559841	0.018589	0.0144265	1.28854	0.198172	0.756376
X10785.8	LRRC52	LRC52	0.00274084	-0.016154	0.012539	-1.2883	0.198251	0.756376
X8702.42	OSCAR	OSCAR	-0.00171558	0.00384122	0.00298241	1.28796	0.198342	0.756376
X16015.19	GPT	ALT	0.0022177	0.00562015	0.00436546	1.28741	0.198521	0.756376
X8984.28	LRCH4	LRCH4: LRR5	-0.00222574	-0.00438341	0.00340475	-1.28744	0.198546	0.756376
X24721.17	GOLPH3	GOLP3	-0.0194394	0.00816092	0.006341	1.28701	0.198653	0.756376
X12657.2	TSTA3	FCL	-0.00376726	-0.00771366	0.00599292	-1.28713	0.198662	0.756376
X9875.107	THOC1	THOC1	0.000149019	0.00396844	0.00308351	1.28699	0.198673	0.756376
X24649.11	NTAQ1	NTAQ1	-0.00112831	0.00965658	0.00750415	1.28683	0.198737	0.756376
X21710.16	NLGN4Y	NLGNY	0.0081313	0.00381248	0.00296349	1.28648	0.198858	0.756376
X9581.4	PRPF6	PRP6:region 2	-0.00231093	0.00599439	0.00466161	1.28591	0.199045	0.756376
X23274.27	EFCAB1	EFCB1	-0.000432085	0.00575132	0.00447524	1.28514	0.199314	0.756376
X6020.52	UTS2	Urotensin-II	0.00275371	0.00451061	0.00350998	1.28508	0.199334	0.756376
X21563.3	PLA2G12A	sPLA(2)-XII	-0.00103984	-0.0100546	0.00782647	-1.28469	0.199457	0.756376
X14125.5	APOM	ApoM	0.00524056	0.00847071	0.00659386	1.28464	0.199478	0.756376
X17855.28	RGS4	RGS4	0.000695223	0.00295855	0.00230305	1.28462	0.1995	0.756376
X17783.9	MMAB	MMAB	0.00131564	-0.0124264	0.00967641	-1.2842	0.199633	0.756376
X6907.17	TMCO5A	TMC5A	-0.000807479	-0.00465872	0.00362966	-1.28351	0.199906	0.756376
X5612.16	HINT2	HINT2	-0.000314081	-0.00786227	0.00612624	-1.28338	0.199925	0.756376
X6577.64	LAMA4	LAMA4	-0.00040545	-0.00665608	0.00518769	-1.28305	0.200063	0.756376
X22078.4	TAT	ATTY	0.000163989	0.00372896	0.00290879	1.28197	0.200438	0.756376
X6228.58	SPACA1	sperm acrosome associated 1	0.0013525	0.00543267	0.00423849	1.28175	0.200531	0.756376
X21133.33	CMC4	CMC4	0.00300007	0.00446843	0.00348658	1.28161	0.200568	0.756376
X24636.9	DRAP1	Dr1-associated corepressor	-0.00217037	0.00452267	0.00352917	1.28151	0.200596	0.756376
X7935.26	LARGE1	LARGE	0.0134054	-0.00787689	0.0061491	-1.28098	0.200764	0.756376
X9202.309	ATP5PO	ATPO	-0.00644137	-0.0171677	0.0134038	-1.28081	0.200815	0.756376
X5882.34	EEF1B2	EF-1-beta	-0.00236491	0.00895739	0.00699331	1.28085	0.200826	0.756376
X7046.6	C20orf173	CT173	0.000835445	-0.00550882	0.00430201	-1.28052	0.200926	0.756376
X9927.96	TNS4	TENS4	0.000188268	-0.00401522	0.00313813	-1.27949	0.201313	0.756376
X6962.5	HLA-DRB3	DRB3	0.00196101	-0.00978306	0.0076529	-1.27835	0.201694	0.756376
X17766.5	NCF1	NCF-1	-0.000937208	0.0127181	0.0099519	1.27796	0.201838	0.756376
X8307.47	C11orf68	CK068	0.038486	-0.00485167	0.00379671	-1.27786	0.201853	0.756376
X10558.26	PCDH9	PCDH9	0.00219885	0.0102714	0.00804046	1.27746	0.201995	0.756376
X14708.59	C8G	CO8G	-0.00484399	0.00778879	0.00609852	1.27716	0.202103	0.756376
X16932.5	SULT1E1	SULT 1E	-0.000266396	0.00438092	0.00343205	1.27647	0.202383	0.756376
X17737.7	IVD	IVD	-0.00333007	-0.0122598	0.00960759	-1.27605	0.202489	0.756376
X11365.17	TENM4	TEN4	0.00587166	-0.00424655	0.00332888	-1.27567	0.202653	0.756376
X2900.53	CCL14	HCC-1	-0.0010705	0.0152305	0.0119419	1.27538	0.202729	0.756376
X3823.9	MATK	MATK	-0.000760411	-0.00453566	0.00355663	-1.27527	0.202808	0.756376
X13578.98	ABLIM3	ABLM3	-0.000552314	-0.0145505	0.0114108	-1.27515	0.202821	0.756376
X6395.58	GPHA2	GPHA2	-0.000297164	0.00511356	0.00401106	1.27487	0.202919	0.756376
X12717.65	TOX3	TOX3	-0.0019235	0.00457432	0.00358975	1.27427	0.203146	0.756376
X10023.32	VDR	VDR	0.00080174	-0.00447633	0.0035132	-1.27415	0.203192	0.756376
X7812.11	S100A9	calgranulin B	-0.00154612	0.00352185	0.00276419	1.2741	0.203194	0.756376
X9779.63	HERPUD2	HERP2	0.00159598	0.00849353	0.00666737	1.2739	0.203306	0.756376
X10852.114	HNRNPDL	HNRDL	-0.0151623	0.00835441	0.00656101	1.27334	0.203452	0.756376
X21371.12	RIOX2	MINA	-0.00257188	0.00502231	0.00394509	1.27305	0.203567	0.756376
X11596.47	ZNF75D	ZN75D	-0.000183053	-0.00377142	0.00296245	-1.27307	0.20357	0.756376
X20374.41	COQ9	COQ9	-0.0067612	0.0212823	0.016719	1.27294	0.203614	0.756376
X8429.16	AXIN2	AXIN2	3.66e-05	0.0118817	0.00933512	1.27279	0.203655	0.756376
X5644.60	RNASE4	RNAS4	-0.00407337	-0.00618221	0.00485831	-1.2725	0.203756	0.756376
X4124.24	HSPA1A	HSP 70	0.00336931	-0.00622602	0.00489314	-1.2724	0.203791	0.756376
X5617.41	NPFF	NPFF	-0.00418387	-0.00741902	0.00583071	-1.2724	0.203793	0.756376
X19257.11	CLTA	CLCA	-0.00191714	-0.00875967	0.00688661	-1.27199	0.203945	0.756376
X14086.11	SMPDL3A	ASM3A	0.0202923	-0.0172406	0.0135554	-1.27186	0.203985	0.756376
X9223.11	MANF	ARMET	0.00493167	-0.00936956	0.00736999	-1.27131	0.204175	0.756376
X3440.7	GZMA	granzyme A	0.00648646	0.00910269	0.00716027	1.27128	0.20419	0.756376
X21572.91	XYLT2	XYLT2	0.000615942	0.00335684	0.00264052	1.27128	0.204215	0.756376
X3025.50	FGF2	bFGF	-0.00743658	0.0257773	0.020281	1.271	0.204317	0.756376
X25949.3	PLCD3	PLCD3	-0.00236363	0.0195904	0.0154186	1.27057	0.204469	0.756376
X19617.5	PTGR1	LTB4DH	-0.00487652	-0.0179668	0.0141417	-1.27048	0.204474	0.756376
X9885.41	RAP2A	RAP2A	-0.00123685	0.0123941	0.00975584	1.27043	0.204562	0.756376
X14127.240	IFNB1	IFN-b	-0.000274043	-0.0126899	0.00999237	-1.26996	0.20469	0.756376
X17205.21	RAB5A	RAB5A	-0.00214751	0.00672743	0.00529807	1.26979	0.204712	0.756376
X20441.35	POLR2E	RPAB1	-0.00253969	-0.00874842	0.00689004	-1.26972	0.204749	0.756376
X9787.23	COLEC12	COLEC12	-0.00181746	0.00468858	0.00369367	1.26936	0.204894	0.756376
X10363.13	SMAD3	SMAD3	0.000735491	0.00572233	0.00451078	1.26859	0.205138	0.756376
X14759.149	CDH1	Cadherin E	not passQC in CSF	-0.00551897	0.00435343	-1.26773	0.20545	0.756376
X11682.7	TXNIP	TXNIP	0.0011286	0.00497976	0.00392813	1.26772	0.205468	0.756376
X10903.50	STX8	STX8	0.0136467	-0.0108801	0.0085876	-1.26696	0.205721	0.756376
X22972.26	CXCL2	Gro-b	0.00215756	0.0278894	0.0220125	1.26698	0.205724	0.756376
X8907.11	UGT2A1	UD2A1	-0.00030281	0.0104289	0.00823598	1.26626	0.205976	0.756376
X6280.11	PCDH8	PCDH8	-0.00338328	0.0096452	0.00761793	1.26612	0.206031	0.756376
X11112.18	TMEM167A	KISHA	-0.00018957	-0.00408805	0.00322904	-1.26603	0.206084	0.756376
X25260.62	FAM219B	CO017	0.00258168	0.00482294	0.00381007	1.26584	0.206155	0.756376
X2732.58	NANOG	NANOG	-0.00131499	-0.00382275	0.00302003	-1.2658	0.206176	0.756376
X9196.8	LGALS7	Galectin-7	-0.00242694	0.00593979	0.00469281	1.26572	0.206181	0.756376
X13652.2	TOM1L1	TM1L1	0.000249649	0.00576563	0.00455534	1.26568	0.206181	0.756376
X13979.3	SLC26A7	S26A7	-0.000331436	-0.0041463	0.00327732	-1.26515	0.206402	0.756376
X9955.40	RNF148	RN148:region 2	0.000226452	0.00302867	0.00239482	1.26467	0.206569	0.756376
X23018.4	REG1B	REG1B	-0.00078074	-0.0251442	0.0198834	-1.26459	0.206585	0.756376
X8240.207	GPNMB	GPNMB:ECD	0.01077	-0.00781494	0.00617998	-1.26456	0.206589	0.756376
X15475.4	PLTP	PLTP	-0.00150653	-0.00800098	0.00632788	-1.2644	0.206638	0.756376
X9786.310	IER3	IEX1	0.000178856	0.00418386	0.00330946	1.26421	0.206728	0.756376
X23296.29	SFRP5	SARP-3	0.0158524	0.0101193	0.00800569	1.26401	0.206797	0.756376
X2429.27	C8A|C8B|C8G	C8	-0.00125342	0.00754154	0.0059693	1.26339	0.207011	0.756376
X23390.6	CCDC107	CC107	not passQC in CSF	0.0106629	0.00844111	1.26321	0.207084	0.756376
X21716.29	FUT7	FUT7	0.00135987	-0.00349552	0.00276728	-1.26316	0.207092	0.756376
X5614.44	CRH	CRH	0.000218968	-0.00362507	0.00286963	-1.26325	0.207094	0.756376
X14615.46	KRTAP2-4	KRA24	-0.00335874	-0.0117611	0.00931193	-1.26301	0.207151	0.756376
X21392.15	MAGED1	MAGD1	-0.000742056	-0.00860087	0.0068164	-1.26179	0.207619	0.757474
X23261.27	C1orf50	CA050	-0.000726634	-0.00398457	0.00315884	-1.26141	0.207749	0.757474
X22974.25	H2BC21	H2B2E	-0.0467173	0.0203812	0.0161651	1.26081	0.207955	0.757474
X20522.2	IL1RAPL1	IRPL1	0.0103607	-0.00524214	0.00415788	-1.26077	0.207993	0.757474
X6600.70	RELL2	RELL2	-0.000575685	0.00513791	0.00407572	1.26061	0.20804	0.757474
X5803.24	C3	C3d	-0.00617776	-0.010398	0.00825132	-1.26017	0.20817	0.757474
X19316.2	HSCB	HSC20	0.000720582	0.00423987	0.00336497	1.26	0.20823	0.757474
X9923.6	SOS1	SOS1	0.00068171	-0.00490878	0.00389679	-1.2597	0.208355	0.757474
X11557.3	SMURF1	SMUF1	0.0156944	0.00379938	0.00301689	1.25937	0.208473	0.757474
X17696.1	TICAM2	TIRP	-0.00919525	-0.00484876	0.00385055	-1.25924	0.208536	0.757474
X5201.50	PDE9A	PDE9A	-0.000468587	-0.00490965	0.00390045	-1.25874	0.208712	0.757721
X7808.5	GLCE	GLCE	0.00319927	0.00839349	0.00667169	1.25808	0.208915	0.757753
X11547.84	MUSK	MUSK	0.00546718	-0.0164892	0.0131068	-1.25806	0.208938	0.757753
X21499.17	COQ7	COQ7	-0.000425114	0.0042855	0.00341	1.25674	0.209424	0.758858
X4162.54	TF	Transferrin	-0.000242177	0.00494947	0.00393875	1.25661	0.20946	0.758858
X3853.56	MDH1	MDHC	0.040686	0.00882543	0.00702847	1.25567	0.209788	0.759129
X21343.3	ARC	ARC	0.000275597	-0.00727943	0.0057969	-1.25575	0.209792	0.759129
X25409.5	CCDC140	CC140	-0.00259663	0.00578651	0.00460845	1.25563	0.209861	0.759129
X10855.55	PLXNB2	PLXB2	not passQC in CSF	0.0205207	0.0163485	1.25521	0.210003	0.759152
X4967.1	C1QBP	C1QBP	-0.00154816	-0.00346813	0.00276364	-1.25491	0.210085	0.759152
X9388.18	MCEE	MCEE	0.00660396	-0.0121641	0.00969832	-1.25425	0.21031	0.759392
X11254.13	PAPLN	PPN	-0.00122658	-0.00344285	0.0027455	-1.254	0.210418	0.759392
X21189.9	NUBP1	NUBP1	-0.00231037	-0.00869107	0.00693228	-1.25371	0.210504	0.759392
X24473.11	CT45A3	CT453	-0.0015215	0.00343816	0.00274271	1.25356	0.210586	0.759392
X21497.32	HYOU1	HYOU1	-0.00781723	0.00435298	0.00347381	1.25309	0.21074	0.759554
X22960.8	FCGR2B	FCG2B	-0.00544348	-0.0321963	0.0257016	-1.2527	0.210862	0.759604
X3283.21	TGFBI	BGH3	-0.0101135	0.00675762	0.00539677	1.25216	0.211063	0.759934
X19511.8	DCUN1D2	DCNL2	-0.00136257	0.00414845	0.00331437	1.25165	0.211284	0.760085
X17345.12	ZADH2	ZADH2	-0.000856514	-0.0138298	0.0110512	-1.25142	0.211328	0.760085
X19208.8	ACVR2A	Activin RIIA	-0.00492	0.00469677	0.00375387	1.25118	0.211431	0.760085
X21746.13	USP10	UBP10	0.00059901	-0.00455792	0.00364373	-1.25089	0.211549	0.760118
X4374.45	GDF15	MIC-1	-0.0096712	-0.0123716	0.00990486	-1.24904	0.2122	0.761949
X24967.4	PCDH1	PCDH1	-0.00300646	0.00742192	0.00594266	1.24892	0.212277	0.761949
X19338.3	LZIC	LZIC	0.00427843	0.00522851	0.00418962	1.24797	0.212596	0.762183
X13514.121	RAB35	Rab-1C	not passQC in CSF	-0.00546078	0.00437721	-1.24755	0.212753	0.762183
X12934.1	HERC5	HERC5	-0.00522378	-0.00483133	0.00387324	-1.24736	0.212819	0.762183
X9543.131	COG8	COG8	-0.00247984	-0.00403572	0.00323524	-1.24742	0.21283	0.762183
X20203.45	C1S	C1s	0.00332272	-0.00481744	0.00386259	-1.2472	0.212888	0.762183
X21858.25	SIAH1	SIAH1	0.00224518	0.00674155	0.00540976	1.24618	0.213274	0.763175
X23187.9	VCPIP1	VCIP1	0.0072732	-0.00710341	0.00570193	-1.24579	0.213386	0.763185
X24896.5	MEN1	MEN1	-0.000451962	-0.00449852	0.00361335	-1.24497	0.213707	0.763659
X12358.6	IGBP1	IGBP1	0.0199586	0.0100719	0.00809202	1.24468	0.2138	0.763659
X8877.22	EVA1C	F176C:ECD	0.0010485	-0.00642848	0.00516507	-1.24461	0.213847	0.763659
X12543.76	ZNF560	ZN560	0.00139769	0.00656617	0.00527792	1.24408	0.214066	0.763924
X13620.10	GET3	ASNA	-0.00256301	0.00540769	0.0043484	1.2436	0.214236	0.763924
X21724.22	GALNS	GALNS	0.00179949	-0.0104108	0.00837332	-1.24333	0.2143	0.763924
X2769.3	rev	HIV-2 Rev	0.00207784	-0.00332407	0.00267381	-1.2432	0.214358	0.763924
X15363.32	APOA5	Apo A-V	-0.0168417	-0.0183946	0.014807	-1.24229	0.214675	0.764311
X7866.11	DNAJC30	DJC30	-0.006264	-0.00566175	0.00455796	-1.24217	0.214745	0.764311
X10356.21	JUN	c-Jun	0.000924339	-0.00437093	0.0035202	-1.24167	0.214918	0.764311
X8825.4	PILRA	PILRA	-0.00012679	-0.0036857	0.00296829	-1.24169	0.214923	0.764311
X18329.4	PRPS2	PRPS2	0.00190526	-0.00914909	0.00736972	-1.24144	0.215014	0.764311
X2670.67	CKM	CK-MM	0.00248236	-0.0121617	0.00979972	-1.24103	0.215155	0.764423
X11480.1	ALDH3A1	Aldehyde dehydrogenase, class 3	0.000253715	-0.00454283	0.00366202	-1.24052	0.215352	0.764734
X6304.8	C1QTNF1	C1QT1	0.019861	0.00524642	0.00423194	1.23972	0.215629	0.76523
X11285.8	CD34	CD34	0.00151086	0.00374567	0.00302289	1.2391	0.215869	0.76523
X8839.4	MTX2	Metaxin-2	-0.000384723	-0.00430254	0.00347324	-1.23877	0.215993	0.76523
X6234.74	VIT	VITRN	0.0055215	0.00912513	0.00736667	1.2387	0.215997	0.76523
X7219.152	HSPA1A	HSP 70	-0.00394593	-0.00553203	0.00446619	-1.23865	0.216044	0.76523
X18343.10	DECR2	DECR2	-0.00270949	-0.0135428	0.0109371	-1.23825	0.216175	0.76523
X23524.2	NTAN1	NTAN1	0.00214297	-0.00678151	0.00547951	-1.23761	0.216412	0.76523
X2714.78	AIMP1	EMAP-2	-0.00360942	-0.0070157	0.00567017	-1.2373	0.216527	0.76523
X8664.36	PKDCC	PKDCC	0.000307699	0.00342534	0.00276862	1.2372	0.21656	0.76523
X19127.1	HSPB6	HSPB6	0.0162423	-0.00957791	0.00774203	-1.23713	0.216587	0.76523
X12463.7	KLHL13	KLH13	-0.00164654	0.00406926	0.00329334	1.2356	0.217158	0.766861
X5196.7	NMT1	NMT1	0.000810714	0.00460314	0.00372821	1.23468	0.217512	0.767723
X9509.4	TMEM38B	TM38B	0.00119338	-0.014074	0.0114042	-1.23411	0.217718	0.76806
X3235.50	WFIKKN2	WFKN2	-0.0128434	0.0109211	0.00885674	1.23308	0.218091	0.768691
X19142.39	DNMT3L	DNM3L	-0.000767289	-0.00424557	0.00344303	-1.23309	0.218133	0.768691
X24981.8	DYNC1LI1	DC1L1	0.00236297	0.0131386	0.0106581	1.23273	0.218227	0.768691
X17474.106	YEATS4	YETS4	0.000281062	0.00331609	0.00269136	1.23212	0.218478	0.768716
X18303.39	NRGN	NEUG	0.0923194	0.0103061	0.00836592	1.23191	0.218605	0.768716
X11592.1	ELAVL1	ELAV1	-0.0015165	0.00568182	0.00461349	1.23157	0.218677	0.768716
X8003.57	LGI3	LGI3	0.00139699	-0.00429297	0.00348593	-1.23151	0.218719	0.768716
X21227.18	SULT1A1	SULT 1A1*2	-0.000270393	0.0207951	0.0168899	1.23122	0.218784	0.768716
X9873.17	ESRRA	ERRalpha	0.00310623	-0.00327057	0.0026576	-1.23065	0.219034	0.769207
X24409.2	RDH13	RDH13	-0.000278037	-0.00521628	0.00424272	-1.22947	0.219466	0.769559
X20926.31	ATF1	ATF1	-0.000184535	-0.0033019	0.00268583	-1.22938	0.219492	0.769559
X17380.2	UBE2K	UBE2K	0.0393141	0.00884896	0.00719846	1.22929	0.219517	0.769559
X7243.8	IFNB1	IFN-b	-0.00385824	0.00335827	0.00273288	1.22884	0.219708	0.769559
X21736.60	HS2ST1	HS2ST	0.0118659	0.011854	0.00965727	1.22747	0.220189	0.769559
X7227.75	COCH	COCH	0.000875514	0.0201834	0.0164468	1.22719	0.220294	0.769559
X13494.6	CERS5	CERS5	0.0003322	-0.00356022	0.0029017	-1.22694	0.220414	0.769559
X9850.38	EIF1AX	IF1AX	-0.00180998	0.00329503	0.00268685	1.22635	0.220637	0.769559
X23203.3	SCPEP1	RISC	-0.00141675	-0.0084705	0.00690765	-1.22625	0.220658	0.769559
X23318.60	PCTP	PPCT	0.00193808	0.00452523	0.00369085	1.22607	0.220733	0.769559
X3206.4	LYVE1	LYVE1	not passQC in CSF	0.00953999	0.00778401	1.22559	0.220903	0.769559
X15526.33	GSS	GSHB	0.0401437	0.00558071	0.00455359	1.22556	0.220911	0.769559
X21384.2	FUCA1	Alpha-L-fucosidase I	0.0180199	0.0194664	0.0158825	1.22565	0.220923	0.769559
X10705.14	ST6GALNAC3	SIA7C	0.000301596	0.00455067	0.00371295	1.22562	0.220924	0.769559
X12818.159	SLC14A2	UT2	-0.00187795	0.00655413	0.005348	1.22553	0.220936	0.769559
X12508.9	CHMP3	CHMP3	-0.000412174	0.00701405	0.00572463	1.22524	0.221026	0.769559
X6450.8	FABP6	FABP6	-0.00137265	-0.00487325	0.00397735	-1.22525	0.221062	0.769559
X4212.5	EPS15L1	EP15R	0.00269066	-0.00600546	0.00490242	-1.225	0.221117	0.769559
X14107.1	MTHFS	MTHFS	-0.00199966	-0.011443	0.00934866	-1.22403	0.221485	0.770094
X25225.14	FTHL17	FHL17	-0.00238262	0.00976118	0.00797454	1.22404	0.221492	0.770094
X21008.113	MAGOH	MGN	-0.0183485	0.0100701	0.00823594	1.22271	0.221996	0.771464
X24023.35	PROCR	sEPCR	0.00625626	0.00788779	0.00645338	1.22227	0.222243	0.771938
X20584.4	NECTIN1	nectin-1 gamma:ECD	-0.0139718	0.00508391	0.00416165	1.22161	0.222393	0.772074
X6151.18	MAP2K3	MP2K3	-0.000795873	0.00508874	0.00416676	1.22127	0.222539	0.772199
X3083.71	EDA2R	XEDAR	0.00741873	-0.00515596	0.00422306	-1.22091	0.222692	0.772255
X18285.6	SVIP	SVIP	-0.00109246	0.00438204	0.00359028	1.22053	0.222821	0.772255
X12439.67	IRF9	ISGF3	-0.00159412	-0.00408149	0.00334561	-1.21996	0.223045	0.772255
X4991.12	GPC5	GPC5	0.0191907	-0.00926476	0.0075953	-1.2198	0.223093	0.772255
X8106.15	SSR1	SSRA	-0.000492911	-0.00791081	0.00648542	-1.21978	0.223108	0.772255
X7757.5	HLA-DQA2	DQA2	0.00719896	-0.00489909	0.00401788	-1.21932	0.223296	0.772329
X9815.5	ARHGAP1	RHG01:CRAL-TRIO	0.00720709	0.00890361	0.00730337	1.21911	0.223351	0.772329
X12355.223	MRRF	RRFM	0.000636958	-0.00445247	0.00365644	-1.21771	0.22389	0.773083
X5715.4	ABHD14A	ABHEA	-0.00266317	0.00981224	0.00805853	1.21762	0.223916	0.773083
X7156.2	FUT10	FUT10	-0.00277539	0.00756881	0.00621724	1.21739	0.224004	0.773083
X12497.29	NUDT16L1	SDOS	0.00285011	0.0114151	0.00937709	1.21734	0.224011	0.773083
X23371.5	NIF3L1	NIF3L	0.0273372	0.00950453	0.00781073	1.21686	0.224204	0.773367
X6213.10	CGB2	CGB2	-0.000401085	0.0140015	0.0115127	1.21618	0.224456	0.773694
X21931.27	UBE2L3|UBB	UB2L3/ PolyUbiquitin K48	-0.00128692	-0.00314901	0.00258954	-1.21605	0.224521	0.773694
X2742.68	SIGLEC7	Siglec-7	0.0300582	-0.00679387	0.00558973	-1.21542	0.224748	0.774096
X9028.5	MTPAP	PAPD1	0.00126356	0.00489243	0.00402622	1.21514	0.224866	0.774121
X6361.49	PTPRR	PTPRR	-0.0238496	-0.00621365	0.0051148	-1.21484	0.224992	0.774171
X14711.27	CST6	Cystatin M	-0.0142819	0.00924995	0.00762023	1.21387	0.225338	0.774257
X2827.23	CX3CL1	Fractalkine/CX3CL-1	0.000933476	0.0092533	0.0076241	1.21369	0.225411	0.774257
X7142.5	CPN1	CBPN	-0.00249445	0.00353533	0.00291313	1.21359	0.225454	0.774257
X25287.7	EIF4G1	IF4G1	-0.0117836	-0.0058707	0.00483768	-1.21354	0.22546	0.774257
X11368.32	AK2	KAD2	0.0137709	-0.00920089	0.00758453	-1.21311	0.22565	0.774528
X13976.9	ARHGEF1	ARHG1	-0.000919901	0.00499305	0.00411909	1.21217	0.225994	0.774996
X14037.18	RANBP3	RANB3	0.012188	-0.00616445	0.00508558	-1.21214	0.226008	0.774996
X2834.54	KLK8	kallikrein 8	0.00248316	0.00886033	0.0073119	1.21177	0.22614	0.775066
X9590.10	COX7A2L	COX7R	0.00240565	-0.0275076	0.0227113	-1.21118	0.226385	0.775527
X11430.49	DTX1	DTX1	0.000204409	-0.00591961	0.00489272	-1.20988	0.22686	0.775639
X11218.84	TPMT	TPMT	-0.000984823	-0.00671546	0.00555135	-1.2097	0.226932	0.775639
X19139.3	HSF2BP	HSF2B	-0.00164058	0.00773303	0.00639249	1.20971	0.226984	0.775639
X4452.9	LRRTM1	LRRT1	0.000207391	0.00375381	0.00310603	1.20855	0.227406	0.775639
X25218.10	SPCS1	SPCS1	-0.00270661	-0.00401602	0.00332352	-1.20836	0.227457	0.775639
X23294.19	MLX	MLX	0.000820395	0.00666119	0.00551351	1.20816	0.227535	0.775639
X5080.131	GPNMB	GPNMB:ECD	0.0100155	-0.00798339	0.0066087	-1.20801	0.227583	0.775639
X8463.2	SOD3	SOD3	0.000507358	0.00736589	0.0060974	1.20804	0.227593	0.775639
X17405.2	UCHL5	UCHL5	-0.00227054	-0.0100353	0.00830796	-1.20792	0.227635	0.775639
X12632.14	NAT1	ARY1	-0.00107797	0.00525445	0.00435058	1.20776	0.227679	0.775639
X2994.71	IL1RL2	IL-1Rrp2	1.43e-05	0.00439907	0.00364236	1.20775	0.227685	0.775639
X3314.74	GFRA1	GFRa-1	-0.000924024	0.00805311	0.0066702	1.20733	0.227847	0.775639
X22486.58	KRT6A	Keratin 6A	-0.000790942	0.00715784	0.00592894	1.20727	0.227888	0.775639
X6593.5	GALNT3	GALT3	-0.00016659	0.00342528	0.00283777	1.20703	0.227972	0.775639
X8352.26	SIGLEC12	SIG12:Ig-like C2-type 2	-0.00307679	-0.00683989	0.00566919	-1.2065	0.22817	0.775934
X12008.3	CD7	CD7	0.00421666	-0.00750654	0.00622457	-1.20595	0.228389	0.776299
