## Supplementary Table 1 to Table 21 for "Systematic proteomics in Autosomal dominant Alzheimer’s disease reveals decades-early changes of CSF proteins in neuronal death, and immune pathways" (part 3 of 3)

### Sheet: Tab S10 (continued)
Table S10. Differential protein analysis associated with ADAD in plasma (DIAN cohort)
X13105.7	SNAP25	SNP25	0.00120367	0.00501418	0.00415897	1.20563	0.228524	0.776382
X23402.147	GDAP1L1	GD1L1	0.00553693	0.00479777	0.00398102	1.20516	0.22868	0.776534
X19379.154	RAB3D	RAB3D	-0.000825837	-0.00873901	0.00725447	-1.20464	0.228876	0.776642
X24434.16	PHYHIP	PHYIP	0.00143114	0.00560482	0.00465335	1.20447	0.228965	0.776642
X11277.23	ATF6	ATF6A	-0.000747421	-0.00797921	0.00662706	-1.20404	0.229117	0.776642
X8480.29	EFEMP1	FBLN3	-0.00163174	-0.00684047	0.00568377	-1.20351	0.229318	0.776642
X19111.10	UBE2M	UBC12	0.000988045	0.00495691	0.00411994	1.20315	0.229479	0.776642
X14329.4	DIDO1	DIDO1	0.000419173	0.00411728	0.0034269	1.20146	0.230144	0.776642
X20578.10	ADGRL3	LPHN3	-0.00912756	-0.0050401	0.0041953	-1.20137	0.230147	0.776642
X24948.79	PSPC1	PSPC1	-0.00393836	0.00400245	0.00333275	1.20095	0.230323	0.776642
X14689.3	SEC13	SEC13	-0.000371321	-0.00537918	0.00448036	-1.20061	0.230442	0.776642
X23700.42	ABCF3	ABCF3	-0.00388137	0.00966667	0.0080521	1.20052	0.230475	0.776642
X13566.2	SSU72	SSU72	-0.00462609	0.00969472	0.00807678	1.20032	0.230566	0.776642
X16773.29	SCUBE3	SCUB3	0.0184667	0.00661798	0.00551336	1.20035	0.230568	0.776642
X11490.42	UBL4A	UBL4A	0.0351915	-0.00743307	0.00619341	-1.20016	0.23061	0.776642
X8052.115	NLGN1	NLGN1	-0.00608429	0.00712726	0.00594147	1.19958	0.230835	0.776642
X4540.11	CBX5	CBX5	0.00100793	0.00429448	0.00358189	1.19894	0.231092	0.776642
X12790.10	CCDC51	CCD51	-0.001006	-0.00470633	0.00392575	-1.19884	0.231154	0.776642
X17166.4	FGF8	FGF-8F	0.000121681	0.00427103	0.00356298	1.19872	0.231222	0.776642
X12366.16	CRYGD	CRGD	0.0090542	-0.00278436	0.00232334	-1.19843	0.231305	0.776642
X15326.64	GBP1	GBP1	0.000941883	0.0102874	0.00858621	1.19813	0.231408	0.776642
X20530.2	SEMA6D	SEM6D	-0.00818175	-0.00716537	0.00598121	-1.19798	0.23146	0.776642
X12572.236	EFS	EFS	-0.000498561	-0.00440367	0.00368067	-1.19643	0.232069	0.776642
X2853.68	CHEK1	CHK1	-0.000894609	0.00425813	0.00355966	1.19622	0.232153	0.776642
X14095.1	KLRK1	NKG2D	-0.00161064	-0.00352432	0.00294757	-1.19567	0.232385	0.776642
X21799.15	HOMER3	HOME3	0.00215548	0.00404677	0.00338504	1.19549	0.232436	0.776642
X11395.5	PTK2B	FAK2:FERM	-0.00243878	0.0073467	0.00614601	1.19536	0.232487	0.776642
X12655.30	NAPB	SNAB	0.00529115	0.00318659	0.00266762	1.19454	0.232821	0.776642
X15570.99	CR2	Complement receptor type 2	0.00161617	-0.0141462	0.0118468	-1.19409	0.232973	0.776642
X8681.93	PGRMC2	PGRC2:N-term	0.00358632	0.00476877	0.00399384	1.19403	0.233006	0.776642
X7009.6	CD72	CD72	-0.000625395	0.00279191	0.00233829	1.19399	0.233025	0.776642
X21786.25	CDKL2	CDKL2	0.00115235	0.00612258	0.00512847	1.19384	0.23308	0.776642
X2441.2	FGF10	FGF-10	-0.000303753	-0.00297366	0.00249189	-1.19334	0.233295	0.776642
X18907.97	KIR3DL1	KI3L1	-3.39e-05	-0.00628629	0.00526877	-1.19312	0.233352	0.776642
X21445.40	NEDD8	Neddylin	not passQC in CSF	0.00616596	0.00516794	1.19312	0.233352	0.776642
X21897.4	IL17A|IL17F	IL-17/ IL-17F	-0.00555722	0.0032034	0.00268475	1.19318	0.233365	0.776642
X12861.13	TMOD3	TMOD3	0.0730532	-0.0110781	0.00928664	-1.1929	0.233435	0.776642
X20958.13	RAB23	RAB23	-0.00687471	0.00876858	0.00735238	1.19262	0.233552	0.776642
X2558.51	POMC	b-Endorphin	-0.00203091	-0.00404977	0.00339758	-1.19196	0.233838	0.776642
X3041.55	MRC2	MRC2	-0.00668988	-0.00672862	0.00564732	-1.19147	0.234001	0.776642
X6576.1	ART4	ART4	0.00204329	-0.0108408	0.0091009	-1.19118	0.234111	0.776642
X11926.23	AAGAB	P34	0.0128125	0.0130626	0.0109707	1.19069	0.234306	0.776642
X25277.51	PANK1	PANK1	0.000818526	0.00376502	0.00316314	1.19028	0.234485	0.776642
X23546.9	HAGHL	HAGHL	0.0257633	0.00391485	0.00328891	1.19032	0.234494	0.776642
X24659.6	DNAJB13	DJB13	-0.00288295	-0.00527803	0.00443524	-1.19002	0.234593	0.776642
X18194.18	FABP9	FABP9	0.00188741	0.00537157	0.00451504	1.18971	0.234701	0.776642
X7240.2	MBTPS1	MBTP1	0.000344661	0.00377664	0.00317432	1.18975	0.234702	0.776642
X10753.31	ADAM7	ADAM7	-0.00191184	-0.0166839	0.0140331	-1.1889	0.235057	0.776642
X19108.50	MECP2	MECP2	-0.000559391	-0.00311861	0.00262327	-1.18882	0.235077	0.776642
X21452.3	DNM1L	DNM1L	-0.00300122	-0.007926	0.00666872	-1.18853	0.235161	0.776642
X15688.30	LMAN1	Mannose-binding lectin	0.00252851	-0.00407332	0.00342726	-1.18851	0.235182	0.776642
X18870.1	CD3E	CD3E	0.000725199	0.00481518	0.00405172	1.18843	0.2352	0.776642
X13044.5	TSG101	TS101	0.0213619	-0.00700739	0.00590045	-1.1876	0.235516	0.776642
X21853.3	CLEC1A	CLC1A	0.00322419	0.00394272	0.00332072	1.18731	0.23564	0.776642
X5078.82	EPHB6	EphB6	-0.0174278	-0.00520626	0.00438601	-1.18702	0.235748	0.776642
X4122.12	DDR1	discoidin domain receptor 1	0.00803841	0.00432667	0.00364509	1.18699	0.235814	0.776642
X20055.40	ALDH1A2	AL1A2	-0.0116544	0.0156809	0.0132139	1.1867	0.235902	0.776642
X25292.4	CES3	EST3	0.0357744	0.00983172	0.00828878	1.18615	0.236144	0.776642
X22809.32	TIMM23	TIM23	-0.000406135	0.00476679	0.00402007	1.18575	0.23628	0.776642
X4556.10	IL34	IL-34	0.00523865	0.00558619	0.00471254	1.18539	0.236401	0.776642
X13541.1	MYCT1	MYCT1	6.12e-06	0.00383575	0.00323763	1.18474	0.23667	0.776642
X13663.2	IL4	IL-4	0.00115571	0.00471448	0.00397944	1.18471	0.236671	0.776642
X10605.22	APMAP	APMAP	-0.0062831	-0.00435749	0.00367811	-1.18471	0.23669	0.776642
X23345.2	NECAB1	NECA1	0.0164705	0.00489157	0.00412978	1.18446	0.236766	0.776642
X13097.11	BCL2L2	Apoptosis regulator Bcl-W	-0.00106642	0.00347781	0.00293761	1.18389	0.237011	0.776642
X3887.90	KPNB1	IMB1	-0.00581971	-0.00782125	0.00660851	-1.18351	0.237136	0.776642
X11130.158	CACNB4	CACB4	0.00169628	0.00551514	0.00466095	1.18327	0.237245	0.776642
X24011.27	VSIG10L	VS10L	0.00216795	-0.00352513	0.00297959	-1.18309	0.237306	0.776642
X17786.5	GGPS1	GGPPS	0.00246704	0.00482944	0.00408391	1.18255	0.237532	0.776642
X17365.7	KYAT1	KAT1	0.00139001	-0.0041885	0.00354478	-1.1816	0.237896	0.776642
X12729.12	PSMG3	PSMG3	-0.0002296	0.00708624	0.00599983	1.18107	0.238119	0.776642
X8841.65	CILP2	CILP2	-0.00332242	-0.00978958	0.00829108	-1.18074	0.238236	0.776642
X8973.23	FCRL4	FCRL4:ECD	-0.000803278	-0.0174429	0.0147729	-1.18073	0.238251	0.776642
X11237.49	PCOLCE	PCOC1	-0.000598638	-0.00868472	0.00735745	-1.1804	0.238373	0.776642
X18868.7	CBX3	CBX3	-0.00286786	0.00839117	0.00711036	1.18013	0.238491	0.776642
X12623.84	JARID2	JARD2	0.00240112	0.00470799	0.00398954	1.18008	0.238508	0.776642
X7758.217	RNF215	RN215:ECD	-0.00069002	-0.00704334	0.00596945	-1.1799	0.238604	0.776642
X25038.5	WEE2	WEE2	0.00368093	0.00538603	0.00456519	1.1798	0.23862	0.776642
X12685.57	HOMER2	HOME2	-0.000838824	-0.0116533	0.00987794	-1.17973	0.238633	0.776642
X5451.1	ALCAM	ALCAM	-0.011444	0.00458568	0.00388811	1.17941	0.238762	0.776642
X12456.5	PFKFB3	F263	-0.00278974	0.00487862	0.00413647	1.17942	0.238767	0.776642
X12862.14	NEDD9	CASL	2.68e-05	0.00327274	0.00277498	1.17938	0.238791	0.776642
X24708.7	DHRS3	DHRS3	0.00292042	-0.00391402	0.00331904	-1.17926	0.238869	0.776642
X9313.27	CBLN1	CBLN1	-0.00292803	0.0152403	0.0129277	1.17889	0.238972	0.776642
X5441.67	TNNI3	Troponin I	-0.000703499	0.00477342	0.00405225	1.17797	0.239359	0.776642
X8102.239	RHEX	CA186	0.00495298	-0.00416821	0.00353877	-1.17787	0.239419	0.776642
X13432.9	ZFYVE27	ZFY27:CD region 1	-0.000174975	-0.00490484	0.00416524	-1.17756	0.239546	0.776642
X5741.55	RNASE3	ECP	0.0446462	0.0123729	0.0105098	1.17726	0.239634	0.776642
X12684.5	SCIN	ADSV	0.00858698	-0.007218	0.00613254	-1.177	0.239723	0.776642
X21310.37	MRTO4	MRT4	-0.00439638	0.00763813	0.00649192	1.17656	0.239923	0.776642
X2809.25	ADAMTS4	ADAMTS-4	-0.00240435	0.00293626	0.00249645	1.17617	0.240077	0.776642
X2970.60	AREG	AREG	0.00128031	0.00718515	0.00610962	1.17604	0.240115	0.776642
X5033.27	TPM1	Tropomyosin 1 alpha chain	0.00058448	-0.00518352	0.00440829	-1.17586	0.240208	0.776642
X23387.18	TIPRL	TIPRL	0.0554431	0.00609795	0.00518646	1.17575	0.240221	0.776642
X23008.4	RAB2A	RAB2A	-0.000307654	0.00839672	0.00714287	1.17554	0.240307	0.776642
X22857.5	KCTD7	KCTD7	0.00361501	0.0074934	0.00637687	1.17509	0.240502	0.776642
X9490.3	FAM241A	CD032	-0.000481379	-0.00472643	0.00402234	-1.17504	0.24051	0.776642
X17347.80	AIDA	CA080	-0.00786318	0.00866284	0.00737259	1.17501	0.240523	0.776642
X22544.10	RAD51C	RA51C	0.00220865	0.00495577	0.00421879	1.17469	0.240649	0.776642
X8464.31	RSPO4	RSPO4	0.00700102	0.00503483	0.00428668	1.17453	0.240716	0.776642
X8320.5	SLTM	SLTM	0.00142402	-0.00406406	0.00346031	-1.17448	0.240758	0.776642
X4918.21	KNG1	Kininogen, HMW	-0.00187515	0.00488415	0.00415909	1.17433	0.240797	0.776642
X22397.2	XBP1	XBP1	-0.00382672	-0.00490042	0.00417297	-1.17432	0.240832	0.776642
X11657.86	SOCS7	SOCS7	0.000303353	0.00319153	0.00271802	1.17421	0.240854	0.776642
X4996.66	HRG	HRG	-0.0136873	-0.0154356	0.013149	-1.1739	0.240961	0.776642
X21849.2	UBQLN3	UBQL3	0.0248753	0.00504489	0.00429771	1.17386	0.240976	0.776642
X13966.30	MYOM3	MYOM3	0.000836708	0.00646809	0.00551144	1.17358	0.241103	0.776642
X9061.3	ARHGEF10	ARHGA	0.000906851	-0.00415791	0.00354314	-1.17351	0.241132	0.776642
X17441.4	ALPI	Alkaline phosphatase, intestine	0.00211693	-0.0070537	0.00601253	-1.17317	0.241274	0.776642
X19572.10	CEBPG	CEBPG	-0.000697899	0.00474297	0.00404369	1.17293	0.2414	0.776642
X6294.11	BAGE2	BAGE2	0.0015068	0.00821062	0.00700453	1.17219	0.241658	0.776642
X3592.4	CAMK1	CAMK1	0.00450895	-0.00812127	0.00692911	-1.17205	0.241704	0.776642
X7737.76	ITGB6	ITB6	-0.000631658	0.00493433	0.00420999	1.17205	0.241758	0.776642
X12001.7	TJP1	ZO1	0.00083161	0.00683303	0.00583104	1.17184	0.241818	0.776642
X6069.71	SUMF2	SUMF2	0.00696713	-0.00528788	0.00451263	-1.1718	0.241819	0.776642
X11615.16	DAPP1	DAPP1	-0.0180919	0.0118576	0.0101189	1.17183	0.241857	0.776642
X6994.19	C3orf18	CC018	0.000515266	0.00327336	0.00279411	1.17152	0.241925	0.776642
X21862.145	LASP1	LASP-1	0.00887427	0.00675683	0.00576799	1.17143	0.241945	0.776642
X22824.53	ATP6V1C2	VATC2	-0.00339824	-0.00750214	0.0064052	-1.17126	0.242037	0.776642
X24027.32	IFNE	IFNE1	-0.000161588	-0.00511113	0.00436443	-1.17109	0.242106	0.776642
X24278.4	USP3	UBP3	-0.000486216	-0.0112122	0.00957456	-1.17104	0.242149	0.776642
X24941.14	CLUH	CLU	0.00048922	-0.00508149	0.00433952	-1.17098	0.242176	0.776642
X9931.20	KRT1	Keratin-1	not passQC in CSF	0.00804428	0.0068713	1.17071	0.242248	0.776642
X9391.60	PCSK1N	PCSK1	-0.0208235	-0.00604999	0.00516797	-1.17067	0.242277	0.776642
X10974.20	SPINK7	ISK7	0.000684611	0.0092001	0.00786344	1.16998	0.242536	0.777029
X9853.3	IFIT2	IFIT2	-0.00279252	0.00929798	0.00794841	1.16979	0.242636	0.777029
X6545.58	PRNP	PRIO	-0.000430115	0.00328444	0.00280838	1.16951	0.242731	0.777029
X24669.12	DNAJC5B	DNJ5B	0.0271347	0.0102392	0.00876101	1.16872	0.24304	0.777459
X15313.28	MAD2L1	MD2L1	-0.00187435	0.003443	0.00294608	1.16867	0.243088	0.777459
X23224.11	RGN	RGN	0.00687435	-0.00439059	0.00376152	-1.16724	0.243671	0.778258
X8963.8	VTI1B	Vti1-rp1	0.0263042	-0.0117491	0.0100678	-1.167	0.243728	0.778258
X3381.24	LYN	LYNB	-0.00250662	-0.012296	0.0105384	-1.16679	0.243819	0.778258
X19504.22	DTYMK	KTHY	-0.00205326	0.00946876	0.00811656	1.1666	0.243895	0.778258
X21112.6	MYLPF	MLRS	0.0013711	-0.00954407	0.00818059	-1.16667	0.243895	0.778258
X10085.25	STAR	STAR	0.00189514	-0.00561334	0.00481495	-1.16581	0.244214	0.778404
X13102.1	FAM3D	FAM3D	-0.00623425	-0.0249938	0.0214394	-1.16579	0.244219	0.778404
X24675.2	MAST4	MAST4	-0.0121481	-0.00345089	0.00296045	-1.16566	0.244298	0.778404
X2826.53	EDA	EDA	0.00656475	0.00534542	0.00458726	1.16527	0.244438	0.778404
X16309.30	DKKL1	Soggy-1	0.00148025	-0.00562289	0.004828	-1.16464	0.244696	0.778404
X6603.18	ANOS1	KALM	0.00212734	-0.00641481	0.00550991	-1.16423	0.244865	0.778404
X4306.4	TKT	Transketolase	0.0135359	0.00721032	0.00619355	1.16417	0.244877	0.778404
X11353.143	SMAD2	SMAD2	-0.00103728	-0.00391262	0.00336242	-1.16363	0.24511	0.778404
X9329.28	TREML1	TRML1:ECD	-0.000784992	-0.00927278	0.00796949	-1.16354	0.245136	0.778404
X9094.5	CLEC4C	CLC4C	-0.0026419	-0.0127275	0.0109395	-1.16344	0.245172	0.778404
X4559.64	KYNU	KYNU	0.000131133	0.00581055	0.00499435	1.16343	0.245186	0.778404
X6383.90	TLL1	TLL1	0.000573294	-0.00748292	0.00643316	-1.16318	0.245278	0.778404
X18312.68	NDRG3	NDRG3	-0.0086856	0.00770441	0.00662517	1.1629	0.245429	0.778423
X10342.55	PIAS4	PIAS4	0.00359232	0.00589263	0.0050682	1.16267	0.245507	0.778423
X21340.38	HLF	HLF	-0.000866412	-0.00521379	0.00448551	-1.16236	0.245631	0.778464
X5764.4	GALNT2	GALT2	-0.000353469	-0.00373266	0.00321366	-1.1615	0.245985	0.778572
X4450.26	HNRNPAB	hnRNP A/B	-0.001948	0.00809934	0.00697337	1.16147	0.245987	0.778572
X21328.2	SYT1	SYT1	0.032502	0.00639829	0.00551014	1.16118	0.246115	0.778572
X19333.4	HNRNPK	hnRNP K	-0.0048527	0.00850627	0.00732878	1.16067	0.246296	0.778572
X5731.1	SPINK6	ISK6	0.000527227	-0.00710019	0.00611781	-1.16058	0.246341	0.778572
X6555.58	STOML2	Stomatin-like protein 2	0.00253181	0.00557503	0.0048052	1.16021	0.246497	0.778572
X15471.29	PNLIPRP2	LIPR2	-0.00297963	0.0175957	0.0151694	1.15994	0.246602	0.778572
X9450.18	CDK2AP1	CDKA1	-0.000723833	-0.00372727	0.00321334	-1.15994	0.246636	0.778572
X21191.24	DUSP21	DUS21	-0.00508681	0.00602693	0.00519826	1.15941	0.246827	0.778572
X2599.51	TNFSF9	4-1BB ligand	-0.00563151	0.00437445	0.00377323	1.15934	0.24688	0.778572
X19794.10	NUDT14	NUD14	0.000602215	-0.00703841	0.00607156	-1.15924	0.246891	0.778572
X13676.46	INHBB	Inhibin bB chain	0.00358419	0.0128906	0.0111301	1.15817	0.24731	0.779541
X22119.18	COPS8	CSN8	0.00581957	0.00515404	0.00445277	1.15749	0.247603	0.779783
X11307.33	WWP1	WWP1	0.00273491	-0.00545574	0.00471399	-1.15735	0.247645	0.779783
X6214.84	IFNA8	IFNA8	-0.00373051	-0.00686389	0.00593169	-1.15716	0.247766	0.779783
X12553.5	VRK1	VRK1	-0.00192606	0.00353795	0.0030593	1.15646	0.248035	0.779783
X15527.90	DLD	DLDH	0.021506	0.00798215	0.00690296	1.15634	0.248072	0.779783
X10490.3	RPN1	RPN1:CD	-0.0018912	0.00758505	0.00656183	1.15593	0.248241	0.779783
X6172.7	UBC	PolyUbiquitin K63	0.000504281	0.00513575	0.00444337	1.15582	0.248295	0.779783
X19347.37	CA12	Carbonic Anhydrase XII	0.00243909	-0.00382898	0.00331299	-1.15575	0.248322	0.779783
X3221.54	SFRP1	SARP-2	0.0448606	0.00636594	0.00551033	1.15527	0.248501	0.779783
X6496.60	DLK1	DLK1:ECD	-0.00238589	-0.0141237	0.0122287	-1.15497	0.248624	0.779783
X19143.38	CYB5R2	NB5R2	-0.0186487	-0.00832841	0.00721204	-1.15479	0.248702	0.779783
X13924.13	MYZAP	MYZAP	0.00117655	0.00326165	0.00282458	1.15474	0.248727	0.779783
X5095.21	KIR2DL4	KI2L4	-0.000633136	-0.00504874	0.0043771	-1.15344	0.249259	0.780314
X22092.43	CASP4	Caspase-4	0.000121173	0.00533968	0.00462983	1.15332	0.249316	0.780314
X13114.50	LUM	Lumican	-0.00694758	-0.00654925	0.00567916	-1.15321	0.249346	0.780314
X22517.106	NSMCE2	NSE2	0.000826617	0.00452685	0.00392652	1.15289	0.249487	0.780314
X6326.20	BMP4	BMP-4	-0.00027137	0.00606093	0.0052573	1.15286	0.249507	0.780314
X11536.9	MYSM1	MYSM1	-0.00282933	-0.00408389	0.00354277	-1.15274	0.249566	0.780314
X25300.39	MALT1	MALT1	-0.000481233	0.0039335	0.00341391	1.1522	0.249796	0.780401
X6281.51	ST3GAL2	SIA4B	-0.00754981	0.00787501	0.0068357	1.15204	0.249844	0.780401
X24111.10	EEF1G	EF1G	-0.0016893	0.00603069	0.00523686	1.15158	0.250015	0.780401
X9345.436	WFDC13	WFD13	0.00170177	0.00598368	0.00519616	1.15156	0.250041	0.780401
X4129.72	CFB	Factor B	-0.00981045	-0.00562238	0.00488579	-1.15076	0.250347	0.780484
X15422.12	PMP2	MYP2	-0.00020681	-0.00573146	0.00498208	-1.15041	0.250529	0.780484
X13977.28	BARD1	BARD1	-0.000911424	-0.00271041	0.00235671	-1.15008	0.250654	0.780484
X4588.1	PPY	PH	0.00153278	0.010019	0.00871394	1.14976	0.250762	0.780484
X9294.45	MFAP2	MFAP2	-0.0115133	-0.00650461	0.00565817	-1.1496	0.250832	0.780484
X25074.119	GK5	GLPK5	-0.000947757	0.0038999	0.00339257	1.14954	0.250855	0.780484
X13408.23	WFIKKN2	WFKN2	-0.0152956	0.00895972	0.00779612	1.14925	0.250968	0.780484
X17411.55	UFD1	UFD1	-0.000608402	-0.0072537	0.00631202	-1.14919	0.25099	0.780484
X21526.88	IZUMO1	sperm-egg fusion protein 1	-0.000276683	-0.0191101	0.016632	-1.149	0.251074	0.780484
X8606.39	GPNMB	GPNMB:CD	0.00126622	-0.00805659	0.00701444	-1.14857	0.251258	0.780711
X10714.7	ACE	ACE	-0.00221964	-0.00968505	0.00843715	-1.14791	0.251531	0.780809
X17725.37	USH1C	USH1C	0.000156295	0.00256505	0.00223596	1.14718	0.251834	0.780809
X21562.3	SCGB1D1	SG1D1	-0.00552755	0.00396875	0.00346036	1.14692	0.251947	0.780809
X13603.7	RFESD	RFESD	-0.00458912	0.00692474	0.00604056	1.14637	0.252173	0.780809
X25048.30	PACSIN2	PACN2	-0.00182359	-0.0101075	0.00882049	-1.14592	0.252397	0.780809
X9475.22	GPX5	GPX5	0.00107693	-0.00920947	0.00803826	-1.1457	0.252466	0.780809
X20436.93	TPGS2	TPGS2	not passQC in CSF	-0.00406336	0.00354703	-1.14557	0.252502	0.780809
X11177.16	KRT5	K2C5	-0.00070112	0.00833577	0.00727659	1.14556	0.252507	0.780809
X21105.23	UNC119B	U119B	0.0105733	0.0161002	0.014064	1.14478	0.252821	0.780809
X5011.11	NAMPT	PBEF	-0.00217881	0.00748911	0.00654186	1.1448	0.252825	0.780809
X6520.87	MGP	MGP	-0.00234503	-0.0103303	0.00902459	-1.14468	0.25288	0.780809
X20987.21	SIX6	SIX6	-0.00196924	0.00429592	0.00375369	1.14445	0.25297	0.780809
X10842.7	GCNT4	GCNT4	-9.07e-05	0.00301043	0.00263186	1.14384	0.25321	0.780809
X17377.1	AKR1C3	Aldose reductase-like C3	0.00171447	0.00906685	0.00792764	1.1437	0.253278	0.780809
X4143.74	XCL1	Lymphotactin	-0.00198936	0.00341328	0.00298441	1.1437	0.253292	0.780809
X12637.7	CRAT	CACP	-0.000452025	-0.00998862	0.00874027	-1.14283	0.25362	0.780809
X13447.42	SPRN	SPRN	-0.00756893	0.00741761	0.00649034	1.14287	0.253627	0.780809
X4272.46	GPI	PHI	0.0865937	0.00637762	0.005585	1.14192	0.254004	0.780809
X19558.10	LRP4	LRP4	-0.00557899	0.00723753	0.00633827	1.14188	0.254023	0.780809
X9171.11	CSRP3	CSRP3	0.0349877	0.00855298	0.00749043	1.14185	0.254027	0.780809
X2876.74	TOP1	Topoisomerase I	-0.00164111	0.00575054	0.0050362	1.14184	0.25407	0.780809
X10876.300	BRAT1	BRAT1	-0.000769954	0.00421695	0.00369369	1.14166	0.254155	0.780809
X22812.4	TRAPPC6B	TPC6B	-0.00233616	0.00529446	0.00463786	1.14157	0.254161	0.780809
X3761.4	PTGS2	COX-2	0.000390261	0.00398673	0.00349233	1.14157	0.254186	0.780809
X17823.40	SNRPD2	SMD2	-0.00303786	0.00459205	0.00402285	1.14149	0.25419	0.780809
X18840.205	SH2D1B	SH21B	-0.00143861	0.00468765	0.00410665	1.14148	0.254196	0.780809
X23704.11	C2CD2L	TMM24	0.00033526	-0.00863512	0.00756809	-1.14099	0.25439	0.780845
X7768.10	CPM	CBPM	0.0124025	-0.0052082	0.00456502	-1.14089	0.254431	0.780845
X20955.20	ADAT2	ADAT2	-0.00224333	-0.00482435	0.00423033	-1.14042	0.254648	0.781167
X12653.13	CSNK1G2	CSNK1G2	0.000412417	-0.00376694	0.00330414	-1.14007	0.254795	0.781273
X11245.43	FLNA	filamin A:CH1	-0.00647667	-0.0132721	0.0116466	-1.13956	0.254977	0.781488
X4407.10	MST1	MSP	0.0158216	0.021364	0.0187614	1.13872	0.255373	0.78223
X9384.17	CAMP	Cathelicidin peptide	0.00545639	-0.0166974	0.0146691	-1.13827	0.255526	0.78223
X12662.82	ECH1	ECH1	-0.000791242	-0.0119983	0.010548	-1.1375	0.255846	0.78223
X22784.4	SPATA22	SPT22	-2.06e-05	-0.00281466	0.00247541	-1.13705	0.256053	0.78223
X8355.80	ISM1	ISM1	0.00165492	-0.00285083	0.00250768	-1.13684	0.256141	0.78223
X10527.22	DHX9	DHX9	-0.000286646	-0.00370902	0.00326269	-1.1368	0.256147	0.78223
X8244.16	FUT8	FUT8	0.00328657	0.00993419	0.00873987	1.13665	0.256206	0.78223
X8250.2	PTPRJ	PTPRJ	-0.00916502	-0.00446505	0.00392972	-1.13623	0.256383	0.78223
X22148.135	FOXP3	FOXP3	-0.00318222	-0.00396586	0.00349108	-1.136	0.256487	0.78223
X16609.106	KIRREL2	KIRR2	-0.0146737	-0.00776898	0.00683909	-1.13597	0.256496	0.78223
X8882.1	ADAM17	ADAM 17:CD	0.000337157	-0.00701612	0.00617768	-1.13572	0.256624	0.78223
X18315.38	RTP4	RTP4	-0.00191033	0.00999851	0.0088045	1.13561	0.25663	0.78223
X17332.3	ADPRS	ARHL2	0.0381261	0.00935807	0.00824123	1.13552	0.256675	0.78223
X19193.18	VBP1	PFD3	-4.2e-06	0.00553782	0.00487818	1.13522	0.256796	0.782258
X17490.4	SH3BGRL3	SH3BGRL3-like protein	0.00673833	0.00620918	0.00547136	1.13485	0.256945	0.782371
X9232.1	ROBO4	ROBO4	-0.0119127	-0.00975485	0.00859784	-1.13457	0.257069	0.782408
X11159.14	MUL1	MUL1:CD	0.000979019	-0.0037044	0.0032666	-1.13402	0.257316	0.782552
X8989.40	SCUBE1	SCUB1	0.0150008	0.0182819	0.0161234	1.13387	0.257374	0.782552
X24674.22	EGLN2	EGLN2	0.00673443	0.00677449	0.00597555	1.1337	0.257452	0.782552
X4792.51	env	C34 gp41 HIV Fragment	-0.00360491	-0.00591309	0.00522106	-1.13255	0.257927	0.783263
X9333.59	ERP27	ERP27	-0.000353418	-0.00542621	0.00479092	-1.1326	0.25794	0.783263
X13983.27	CRYZ	QOR	-0.00400783	0.0195401	0.0172569	1.1323	0.258023	0.783263
X8921.139	PABPN1	PABP2	-0.00478194	0.00782949	0.00692018	1.1314	0.258421	0.784069
X5464.52	GRB2	GRB2 adapter protein	-0.00171813	-0.00838397	0.00741316	-1.13096	0.258597	0.784069
X13747.9	CA6	Carbonic anhydrase 6	-0.00391358	0.0174818	0.0154633	1.13054	0.258756	0.784069
X11129.66	BMP15	BMP15	-0.000583602	0.0054686	0.00483791	1.13036	0.258862	0.784069
X5693.6	REG1B	REG1B	-0.00134465	-0.00345823	0.00306023	-1.13006	0.25901	0.784069
X21240.6	AMT	GCST	0.00133288	-0.00996346	0.00881889	-1.12979	0.259072	0.784069
X10940.25	SRL	SRCA	-0.000515203	-0.00777753	0.00688452	-1.12971	0.259147	0.784069
X8545.14	C17orf78	CQ078:C-term	-9.53e-05	-0.00251326	0.00222499	-1.12956	0.259186	0.784069
X4562.1	NXPH1	NXPH1	0.000724174	0.0095299	0.00844204	1.12886	0.259469	0.784343
X16293.1	GHRH	Growth hormone-releasing factor	-0.000459476	-0.00441607	0.00391201	-1.12885	0.259501	0.784343
X4318.12	PTPN6	PTP-1C	-0.00489093	0.0102029	0.00904581	1.12791	0.25986	0.784925
X21705.33	METRNL	METRL	0.00441877	-0.00506437	0.00449152	-1.12754	0.260022	0.784925
X21581.87	CDK15	CDK15	not passQC in CSF	-0.00530797	0.00470813	-1.12741	0.260089	0.784925
X19564.61	IRF4	IRF4	0.000596095	0.00455733	0.00404253	1.12734	0.260143	0.784925
X8093.13	MYORG	K1161:CD	-0.000812809	-0.00803599	0.00713441	-1.12637	0.260563	0.78554
X4984.83	ESD	Esterase D	0.0257939	-0.00595181	0.00528452	-1.12627	0.260572	0.78554
X9278.9	CXCL12	SDF-1	-0.0158759	0.00773797	0.00687252	1.12593	0.260711	0.785618
X9796.4	CEL	CEL	-0.0109157	0.0148326	0.0131864	1.12485	0.261164	0.786644
X12794.6	NLRP4	NALP4	-0.000743939	0.00272528	0.00242514	1.12376	0.261638	0.787678
X7257.18	PTH2	TIP39	0.00108925	0.00379991	0.00338195	1.12359	0.261732	0.787678
X9577.26	SYT2	SYT2	-0.00434838	-0.00472401	0.00420609	-1.12313	0.261924	0.787915
X14054.17	IL15RA	IL-15 Ra	0.00600763	0.00851312	0.00758753	1.12199	0.262374	0.788758
X25954.3	PTPRN	PTPRN	-0.000200973	0.00572415	0.00510179	1.12199	0.26243	0.788758
X9547.29	EMID1	EMID1	0.000516035	-0.00524889	0.00468045	-1.12145	0.262626	0.789004
X6232.54	CD86	B7-2	0.00309827	0.00568958	0.00507907	1.1202	0.26314	0.789004
X20396.70	COMMD6	COMD6	-0.000136826	0.00321232	0.00286757	1.12022	0.263143	0.789004
X22799.17	TBC1D28	TBC28	0.00116949	0.00361454	0.00322673	1.12019	0.263158	0.789004
X7182.1	CES1	carboxylesterase, liver	-0.00235715	-0.00482815	0.00431015	-1.12018	0.263165	0.789004
X5627.53	GNRH1	GON1	-0.00111713	-0.008263	0.0073763	-1.12021	0.26319	0.789004
X18185.118	ALDOB	ALDOB	0.000643437	0.0150103	0.0134058	1.11969	0.263372	0.789111
X8263.64	TYMSOS	CR056	-0.00260061	-0.00725295	0.00647934	-1.1194	0.26349	0.789111
X9201.13	TAGLN2	Transgelin-2	0.000365287	0.00664469	0.0059399	1.11865	0.263789	0.789111
X23020.18	RGS4	RGS4	-0.000304101	-0.00708487	0.00633483	-1.1184	0.26391	0.789111
X12442.4	RHOD	RHOD	-0.00284094	-0.0062528	0.0055911	-1.11835	0.263962	0.789111
X10037.98	SIGLEC12	SIG12:Ig-like V-type 2	0.000278337	-0.0075085	0.00671782	-1.1177	0.264212	0.789111
X4459.68	PCSK7	PCSK7	-0.00193019	-0.00784716	0.00702187	-1.11753	0.264274	0.789111
X22580.29	EFNA2	Ephrin-A2	0.00319027	0.00432238	0.00386927	1.1171	0.264474	0.789111
X5012.67	AK1	Myokinase, human	0.0292908	0.0124854	0.0111776	1.117	0.264502	0.789111
X3186.2	C2	C2	-0.00380902	-0.00425827	0.00381299	-1.11678	0.264602	0.789111
X7193.98	PCDHAC1	PCDC1	-0.000340007	-0.00539667	0.00483251	-1.11674	0.264625	0.789111
X9257.14	TACO1	TACO1	0.00139861	-0.0111685	0.0100025	-1.11657	0.264682	0.789111
X23270.14	SPATA33	SPT33	-0.000895722	0.00419051	0.00375419	1.11622	0.264856	0.789111
X13465.5	RCAN1	CCP1	-0.00083067	-0.00642334	0.00575699	-1.11575	0.26506	0.789111
X5493.17	WNK3	WNK3	0.000242552	-0.00965413	0.00865405	-1.11556	0.265113	0.789111
X2704.74	TNFRSF13B	TACI	-0.00358731	0.00412037	0.0036937	1.11551	0.265141	0.789111
X2915.6	PCNA	PCNA	0.000623803	-0.00303815	0.00272348	-1.11554	0.265146	0.789111
X13427.66	MAN1C1	MA1C1	0.0100116	-0.0057264	0.00513706	-1.11472	0.265489	0.789788
X13725.3	FGF16	FGF-16	-0.000757297	0.00259027	0.00232445	1.11436	0.265639	0.789788
X7863.50	PGRMC1	PGRC1	4.38e-06	-0.00766343	0.00687837	-1.11414	0.265722	0.789788
X23310.51	RAB38	RAB38	0.00636925	0.00506954	0.00455103	1.11393	0.265826	0.789788
X24472.28	SHARPIN	SHRPN	0.000900092	0.00997946	0.00896857	1.11272	0.266342	0.790615
X8908.14	KCNE5	KCE1L:CD	0.00754264	0.00601977	0.0054103	1.11265	0.266363	0.790615
X23228.2	C12orf76	CL076	0.000685965	0.0065934	0.00592843	1.11216	0.266604	0.790615
X12853.112	TMOD2	TMOD2	0.0242047	-0.0112003	0.0100723	-1.11199	0.266641	0.790615
X15692.300	NODAL	NODAL	0.00120197	0.00251642	0.00226345	1.11176	0.266751	0.790615
X5139.32	UNC5C	UNC5H3	-0.0119986	0.00741589	0.00667394	1.11117	0.266998	0.790615
X21247.16	MAT1A	METK1	0.00486075	0.0173911	0.0156508	1.11119	0.267	0.790615
X12991.49	CUL9	CUL9	0.000731563	0.00410936	0.00370031	1.11055	0.267271	0.790615
X24910.18	NONO	NonO protein	-0.00166024	0.00653822	0.00588898	1.11025	0.267408	0.790615
X8556.5	RETREG1	F134B	0.00375869	-0.00541078	0.00487381	-1.11017	0.267461	0.790615
X13078.3	CETN2	CETN2	0.00443638	-0.00427637	0.00385289	-1.10991	0.267555	0.790615
X6364.7	TAPBPL	TPSNR	-0.0348336	-0.0463133	0.0417427	-1.10949	0.267715	0.790615
X13576.15	GSTP1	Glutathione S-transferase Pi	0.00850622	0.00303324	0.00273379	1.10954	0.267723	0.790615
X3447.64	CXCL8	IL-8	0.0188361	0.00416022	0.00375026	1.10931	0.267804	0.790615
X9242.11	BTC	BTC	0.00359562	-0.00759874	0.00685256	-1.10889	0.267988	0.790615
X12471.47	STAU1	STAU1	0.00117444	-0.0050412	0.0045478	-1.10849	0.268173	0.790615
X9207.60	CRYZL1	QORL1	0.00100245	-0.0159579	0.014397	-1.10842	0.268191	0.790615
X16859.100	SH3GLB1	SHLB1	0.000609996	0.0034678	0.00312874	1.10837	0.268232	0.790615
X16765.52	PPBP	PBP	-0.0017032	0.0103747	0.00936195	1.10818	0.268302	0.790615
X7851.30	ANKRD46	ANR46	0.000498069	0.00301601	0.00272244	1.10783	0.268464	0.790615
X5008.51	SOD2	Mn SOD	-0.00527272	0.00772637	0.00697508	1.10771	0.268495	0.790615
X9000.177	SLC3A1	SLC31	-0.00225999	0.0035822	0.00323557	1.10713	0.268758	0.790615
X22492.108	LMO3	LMO3	0.00189798	0.00283038	0.00255684	1.10699	0.268803	0.790615
X3299.29	CNTN5	Contactin-5	0.000253354	0.00475688	0.0042972	1.10697	0.26882	0.790615
X8062.15	EVA1B	F176B	0.00152977	0.00402711	0.00363988	1.10638	0.269094	0.791088
X13722.105	C9	C9	0.00671238	0.008291	0.00749646	1.10599	0.269245	0.791197
X12460.18	PSMA7	PSA7	0.0562444	0.0116636	0.0105514	1.10541	0.269489	0.791379
X6468.37	TAC4	TKN4	0.00250485	0.00262797	0.002378	1.10512	0.269614	0.791379
X9416.77	CPM	CBPM	0.0124394	-0.00838621	0.00759002	-1.1049	0.269707	0.791379
X17475.18	PBK	TOPK	0.000568657	-0.00340676	0.00308366	-1.10478	0.26976	0.791379
X18182.24	PCK1	PCKGC	0.000404837	0.00491694	0.00445315	1.10415	0.270033	0.791848
X17515.6	HSPA13	STCH	not passQC in CSF	0.00604113	0.00547268	1.10387	0.270153	0.791868
X3506.49	LTA|LTB	Lymphotoxin a2/b1	-0.00181862	0.00531628	0.00482038	1.10288	0.270586	0.792251
X13658.31	PDGFC	PDGF-CC	-0.0105608	0.00616046	0.00558585	1.10287	0.270614	0.792251
X17355.56	SYT4	SYT4	0.0149145	-0.006263	0.00567922	-1.10279	0.270624	0.792251
X13681.173	CSNK2A2	CSK22	-4.69e-05	0.00281107	0.00255146	1.10175	0.271074	0.793236
X4569.52	SORCS2	SORC2	0.00291023	-0.0131421	0.0119371	-1.10095	0.271466	0.794049
X20411.52	TTC33	TTC33	0.000913736	0.0050094	0.00455243	1.10038	0.271681	0.794089
X16079.2	TEC	TEC	-0.000796501	0.00553086	0.00502805	1.1	0.271832	0.794089
X14628.72	FBXO3	FBX3	-0.00273792	-0.00569602	0.00517831	-1.09998	0.271899	0.794089
X9598.23	CSMD1	CSMD1	0.00100354	-0.0056204	0.00511042	-1.09979	0.271934	0.794089
X6556.5	ENPP5	ENPP5	0.0272557	0.00902818	0.00821297	1.09926	0.27216	0.794264
X12414.31	YWHAB	14-3-3 protein beta/alpha	0.0976638	0.00435145	0.00395914	1.09909	0.272222	0.794264
X20457.13	COA4	COA4	0.00458244	0.00492032	0.00447941	1.09843	0.272529	0.794389
X24946.9	ARHGAP22	RHG22	0.00230374	0.00299566	0.00272756	1.09829	0.272591	0.794389
X11608.5	MAP1LC3B	MLP3B	0.0395777	0.00657333	0.00598548	1.09821	0.272606	0.794389
X15404.3	IFNA21	IFN21	7.07e-05	0.00732313	0.00667033	1.09787	0.272818	0.794659
X23522.1	GIMD1	GIMD1	-0.000643595	-0.00668571	0.00609244	-1.09738	0.272995	0.794659
X21326.28	TBCC	TBCC	0.00438305	0.0070151	0.00639338	1.09724	0.27304	0.794659
X8232.90	JAML	JAML1	-0.00919131	-0.0124408	0.0113426	-1.09682	0.273216	0.794842
X3358.51	CDK5|CDK5R1	CDK5/p35	-0.00157214	0.00582284	0.00531067	1.09644	0.273389	0.794953
X23356.32	CCDC24	CCD24	0.00098339	0.00969544	0.00884408	1.09626	0.273499	0.794953
X14291.53	AGAP2	AGAP2	0.0132331	0.00790966	0.00721873	1.09571	0.273706	0.794953
X24953.27	KIF3B	KIF3B	-0.000407486	-0.0030325	0.00276763	-1.0957	0.27373	0.794953
X22847.18	STK4	STK4	-0.0103295	-0.00711939	0.00650019	-1.09526	0.273913	0.794953
X17776.15	PECR	PECR	-0.000415305	-0.00342972	0.00313198	-1.09507	0.274004	0.794953
X19282.3	RAB13	RAB13	0.00235717	0.00747109	0.00682336	1.09493	0.274051	0.794953
X10428.1	KIR2DS2	KI2S2	0.000936042	-0.016083	0.0147018	-1.09395	0.274476	0.795856
X12350.86	ETS2	ETS2	0.00723976	-0.00505019	0.0046186	-1.09345	0.274717	0.79622
X2843.13	SPINT2	SPINT2	-0.00604726	-0.00813266	0.00744001	-1.0931	0.274846	0.79622
X20960.47	FUBP1	FUBP1	0.0109978	0.00674036	0.00616741	1.0929	0.274944	0.79622
X24958.3	RFX5	RFX5	-0.00521464	0.00645762	0.00591238	1.09222	0.275235	0.796227
X7944.1	KIR3DL3	KI3L3:ECD	-0.000590785	0.00341376	0.00312603	1.09204	0.27533	0.796227
X15448.47	SQSTM1	SQSTM	-0.00177768	-0.00478978	0.00438616	-1.09202	0.275362	0.796227
X17765.3	SNUPN	SPN1	-0.000725888	-0.00894017	0.00819034	-1.09155	0.275522	0.796227
X2634.2	IL2RG	IL-2 sRg	-0.00373723	0.00723213	0.00662689	1.09133	0.275629	0.796227
X17511.10	RPP30	RPP30	0.00121674	0.0044325	0.00406423	1.09061	0.27595	0.796227
X18198.51	HBQ1	HBAT	-0.00331094	-0.00349885	0.00320804	-1.09065	0.27595	0.796227
X14324.52	SMC3	CSPG6	-0.0194363	0.010861	0.00995896	1.09058	0.275969	0.796227
X24299.1	CEACAM16	CEA16	0.000625284	0.00401442	0.00368163	1.09039	0.276047	0.796227
X22841.16	ZNF696	ZN696	-0.00171401	-0.00860639	0.00789455	-1.09017	0.276138	0.796227
X12820.1	GRAP	GRAP	-0.000896049	0.00414831	0.00380608	1.08992	0.27627	0.796227
X7145.1	ITIH3	ITIH3	0.00285006	0.0100482	0.00922151	1.08965	0.276361	0.796227
X3646.7	TEC	TEC	-5.38e-05	0.00585541	0.00537428	1.08952	0.276428	0.796227
X15566.10	CNN1	Calponin-1	-0.00156083	0.00551438	0.00506546	1.08862	0.27683	0.79682
X22077.46	ATP23	ATP23	0.000519038	0.00502029	0.00461262	1.08838	0.276974	0.79682
X3195.50	GNLY	Granulysin	0.0154818	0.0112748	0.0103604	1.08826	0.276976	0.79682
X10756.34	UCN3	UCN3	-0.000813472	-0.00789471	0.0072585	-1.08765	0.277253	0.797287
X14111.15	THBS2	TSP2	0.000981547	0.00516692	0.00475536	1.08655	0.277754	0.797996
X21722.21	GALNT4	GALT4	0.00282477	0.00867126	0.00798278	1.08625	0.277867	0.797996
X12625.138	KLHL7	KLHL7	0.000502975	0.00548209	0.00505053	1.08545	0.278236	0.797996
X15388.24	FCGR3A	FcRIIIa	0.0629681	0.0707808	0.0652169	1.08531	0.27827	0.797996
X4280.47	PSMA2	PSA2	0.010327	0.00379652	0.00349937	1.08491	0.278466	0.797996
X20517.1	DSG2	Desmoglein-2	0.00250825	0.00678056	0.00625131	1.08466	0.278561	0.797996
X17370.186	ABHD10	ABHDA	-0.000296432	-0.0101336	0.00934679	-1.08418	0.278771	0.797996
X10910.6	CEACAM4	CEAM4	0.00340022	0.00485144	0.00447484	1.08416	0.27882	0.797996
X20376.64	TATDN1	TATD1	0.00925072	0.00922075	0.00850752	1.08383	0.278936	0.797996
X6382.17	MANBA	MANBA	-0.00276832	-0.00692996	0.0063943	-1.08377	0.278961	0.797996
X8351.17	PRSS57	PRS57	-0.001996	0.00886006	0.00817936	1.08322	0.279205	0.797996
X23528.199	PHYHIPL	PHIPL	0.0572424	-0.00830734	0.00767296	-1.08268	0.279449	0.797996
X17195.43	BAG1	BAG-1	-0.00163922	0.00768584	0.00710104	1.08235	0.279593	0.797996
X8288.27	APOH	b2-Glycoprotein I	-0.00217461	0.00516418	0.00477453	1.08161	0.279926	0.797996
X2635.61	LAYN	Layilin	-0.0100071	0.00436143	0.00403383	1.08121	0.280099	0.797996
X12627.97	ATG7	ATG7	0.000332752	-0.00736059	0.00680894	-1.08102	0.280206	0.797996
X17512.2	NMI	NMI	-0.00391395	0.0064471	0.00596456	1.0809	0.280229	0.797996
X14074.2	SHC2	SHC2	-0.00142315	0.003403	0.00314958	1.08046	0.280455	0.797996
X11825.27	PPARGC1A	PRGC1	0.000782872	-0.00287357	0.00265964	-1.08044	0.280467	0.797996
X15447.45	SORD	Sorbitol dehydrogenase	0.00494368	0.0177841	0.0164687	1.07987	0.280694	0.797996
X18156.7	ATG3	ATG3	2.55e-05	0.00362504	0.00335699	1.07985	0.280719	0.797996
X7871.16	TMEM132A	T132A	-0.00225108	0.00806634	0.00747307	1.07939	0.280904	0.797996
X12867.40	DYNLT3	DYLT3	-0.000667366	-0.00281231	0.00260542	-1.07941	0.280932	0.797996
X23640.10	EHD2	EHD2	-0.00643163	-0.0093632	0.00867841	-1.07891	0.281116	0.797996
X23567.37	GNAQ	GNAQ	-0.002489	0.00380549	0.0035275	1.07881	0.281179	0.797996
X24938.7	AP2B1	AP2B1	0.0108187	-0.00672378	0.00623449	-1.07848	0.281304	0.797996
X22563.4	KIRREL1	KIRR1	0.00146005	-0.00493069	0.00457185	-1.07849	0.281307	0.797996
X8475.15	MMP7	MMP-7	-0.00262504	-0.00282825	0.00262293	-1.07828	0.281421	0.797996
X12420.10	GPD1L	GPD1L	not passQC in CSF	-0.00538355	0.00499412	-1.07798	0.281543	0.797996
X25240.1	EEF2KMT	EF2KT	0.00135323	-0.007146	0.00663083	-1.07769	0.281696	0.797996
X5036.50	TNFAIP6	TSG-6	-0.000337856	0.00983002	0.0091241	1.07737	0.281806	0.797996
X17150.8	HSPE1	HSP 10	not passQC in CSF	-0.0119893	0.0111286	-1.07734	0.281813	0.797996
X8768.4	BCL10	Bcl-10	0.000167096	0.00440698	0.00409366	1.07654	0.282193	0.797996
X11538.216	MLYCD	DCMC	0.000855567	0.00553606	0.00514267	1.07649	0.28222	0.797996
X7969.163	WFDC11	WFD11	-0.00149602	-0.00866788	0.00805283	-1.07638	0.282281	0.797996
X17712.7	IDI1	IDI1	0.0414336	0.00646312	0.00600568	1.07617	0.28234	0.797996
X24944.12	REPS2	REPS2	0.00211805	0.00624708	0.00580764	1.07567	0.28258	0.797996
X12374.8	PAFAH1B3	PA1B3	0.00492027	0.0156157	0.0145183	1.07559	0.282609	0.797996
X14254.27	PTPN4	PTN4	0.00509213	-0.00610314	0.00567621	-1.07521	0.282769	0.797996
X24265.6	MPP2	MPP2	0.000373304	-0.00520027	0.00483635	-1.07525	0.282785	0.797996
X10798.4	CD300E	CLM2	-0.000710614	0.00327576	0.00304657	1.07523	0.282798	0.797996
X24926.9	KHSRP	FUBP2	-0.00422003	0.00711643	0.00661949	1.07507	0.282833	0.797996
X13109.82	NEGR1	NEGR1	-0.0116158	0.00479578	0.00446125	1.07499	0.282866	0.797996
X13552.7	SWAP70	SWP70	0.000623909	0.00590542	0.00549377	1.07493	0.282893	0.797996
X3484.60	AGT	Angiotensinogen	-0.00413937	-0.00689069	0.00641099	-1.07482	0.282992	0.797996
X13090.17	S100A6	S100A6	0.00448941	0.0103326	0.0096157	1.07455	0.283078	0.797996
X8909.77	GNPDA1	GNPI1	not passQC in CSF	0.00532602	0.0049579	1.07425	0.283224	0.797996
X19278.19	RAB1B	RAB1B	-0.0204646	-0.00693698	0.00645799	-1.07417	0.28323	0.797996
X9830.109	VAV3	VAV3	-0.00249668	-0.0069418	0.00646345	-1.07401	0.283305	0.797996
X24223.5	GSTT2	GST2	0.00126665	-0.00603653	0.00562174	-1.07378	0.283436	0.797996
X11128.29	TMEM132C	T132C:CD	0.000705863	0.00685629	0.00638506	1.0738	0.283438	0.797996
X17514.48	RAB21	RAB21	-0.0026272	-0.0077439	0.00721194	-1.07376	0.28344	0.797996
X2867.52	AKT1	PKB	0.000698715	0.0050154	0.00467345	1.07317	0.283681	0.798274
X15513.108	PRSS8	Prostasin	0.00576548	-0.00609206	0.00567762	-1.07299	0.283767	0.798274
X7790.21	LIF	LIF	-0.00488108	-0.00321294	0.00299603	-1.0724	0.284044	0.798348
X18382.109	COMT	Catechol O-methyltransferase	0.00640808	0.00694394	0.00647712	1.07207	0.284176	0.798348
X13240.170	SHANK1	SHAN1	0.00212539	-0.0042504	0.00396464	-1.07208	0.284211	0.798348
X2607.54	CRLF1|CLCF1	CLF-1/CLC Complex	-0.000164211	-0.00368397	0.00343725	-1.07178	0.284323	0.798348
X3292.75	CD48	CD48	0.0113407	0.00699451	0.00652688	1.07165	0.284365	0.798348
X23336.2	KCNRG	KCNRG	-0.00349454	0.00656601	0.0061298	1.07116	0.284622	0.798375
X12869.68	DDX6	DDX6	-0.00254347	-0.00682592	0.00637398	-1.0709	0.284719	0.798375
X13539.131	KCNN1	KCNN1	-0.000218259	0.00286368	0.00267511	1.07049	0.284885	0.798375
X19131.184	TIAL1	TIAR	-0.000862896	0.00680765	0.00635956	1.07046	0.2849	0.798375
X2806.49	ACVR1B	Activin RIB	-0.000225283	0.00309361	0.00289012	1.07041	0.284946	0.798375
X12663.1	TST	THTR	0.00586489	0.0142963	0.0133603	1.07005	0.285104	0.798431
X3342.76	ABL2	ABL2	0.00342087	0.00515639	0.00481961	1.06988	0.285195	0.798431
X13574.50	RND1	RND1	-0.00316727	-0.00429292	0.00401735	-1.0686	0.285758	0.798641
X13960.15	AGAP3	AGAP3	0.0103793	-0.00542337	0.0050782	-1.06797	0.286039	0.798641
X21144.160	SGK1	SGK1	-0.000175082	0.00291368	0.00272917	1.06761	0.286191	0.798641
X12477.42	TSN	TSN	0.00855414	0.00805256	0.00754304	1.06755	0.286228	0.798641
X11539.4	ATP5MF	ATPK	0.000911316	0.00472861	0.00443039	1.06731	0.286335	0.798641
X12804.5	GMEB2	GMEB2	-0.00270168	-0.00441855	0.0041401	-1.06725	0.286366	0.798641
X10546.2	TSPEAR	TSEAR	-0.00024485	0.00662794	0.00621131	1.06708	0.286444	0.798641
X7857.22	NTS	NEUT	-0.00672418	-0.0262585	0.024609	-1.06703	0.286446	0.798641
X25412.53	FXYD6	FXYD6	0.00329049	-0.00724678	0.00679209	-1.06694	0.286486	0.798641
X17397.8	HSD17B11	DHB11	-0.00291707	0.00304779	0.00285736	1.06665	0.286633	0.798641
X21771.47	MGAT3	MGAT3	-0.00589218	-0.0144066	0.0135081	-1.06651	0.286672	0.798641
X22123.15	DLX2	DLX2	0.00177283	0.0170583	0.015999	1.06621	0.286848	0.798641
X6123.69	TP53	p53	-0.00467381	0.00808558	0.00758445	1.06607	0.286897	0.798641
X25481.66	ATXN10	ATX10	0.0015605	0.0040325	0.00378362	1.06578	0.287017	0.798641
X7695.106	SQSTM1	SQSTM	0.00142863	0.0047772	0.00448301	1.06562	0.28709	0.798641
X21122.3	DBNDD2	DBND2	0.000285441	0.00352262	0.00330572	1.06561	0.287099	0.798641
X18926.7	PSMA3	PSA3	0.00144323	0.00280227	0.00263086	1.06516	0.287313	0.798917
X8587.21	SPINK14	ISK52	0.00133797	-0.00409815	0.00384989	-1.06449	0.287599	0.799395
X14105.5	SERPINA4	Kallistatin	0.00210325	0.00439975	0.00413571	1.06384	0.287891	0.799817
X8671.378	TRAPPC5	TPPC5	0.000199739	-0.00325504	0.00306116	-1.06334	0.288126	0.799817
X10608.9	HTN1	HIS1	0.00321623	0.00797973	0.00750463	1.06331	0.28816	0.799817
X13503.19	ARL6IP5	PRAF3	-0.000319478	-0.0156372	0.0147088	-1.06311	0.288209	0.799817
X21837.3	SSR2	SSRB	0.00233082	0.00370286	0.0034873	1.06181	0.288826	0.800892
X5061.27	ICOSLG	B7-H2	-0.0106285	0.00879183	0.00828132	1.06165	0.288892	0.800892
X13712.104	GZMA	granzyme A	0.00234969	-0.00711603	0.00670423	-1.06142	0.288986	0.800892
X22771.6	SAMD12	SAM12	0.00137399	0.00360922	0.00340082	1.06128	0.289055	0.800892
X14002.18	DOCK9	DOCK9	0.000244464	-0.00255663	0.00241162	-1.06013	0.289588	0.801673
X12548.75	RRAGC	RRAGC	-0.00159504	-0.00407667	0.00384598	-1.05998	0.28966	0.801673
X11351.233	NHEJ1	NHEJ1	-0.000148857	-0.00530513	0.00500627	-1.0597	0.289785	0.801673
X23658.1	NARS2	SYNM	0.00016827	-0.0026425	0.00249388	-1.0596	0.289835	0.801673
X23354.12	CRYBA2	CRBA2	0.000515623	0.00541701	0.00511294	1.05947	0.289911	0.801673
X18302.204	ZWILCH	ZWILC	0.000746192	0.0036761	0.00347204	1.05877	0.290194	0.801825
X21923.24	SAE1|UBA2	SAE1/ SAE2	-0.00338726	0.00425393	0.00401775	1.05878	0.290195	0.801825
X10713.151	CD300LB	CLM7	-0.0011521	0.00354205	0.00334921	1.05758	0.290769	0.80309
X16312.45	CDH6	Cadherin-6	0.00325534	-0.00603925	0.00571233	-1.05723	0.290893	0.80309
X12340.17	AARS1	SYAC	0.00292747	0.00602079	0.00569738	1.05676	0.291095	0.80309
X21687.3	ELFN2	PPR29	-0.00852696	0.00561494	0.00531366	1.0567	0.291184	0.80309
X4971.1	CTSZ	CATZ	0.0117556	-0.00767637	0.00726591	-1.05649	0.29123	0.80309
X9027.10	NLGN2	NLGN2:CD	-0.000572786	-0.00260694	0.00246811	-1.05625	0.29135	0.80309
X10623.19	MUC1	MUC1:region 1	-0.000631121	-0.00351059	0.00332558	-1.05563	0.291643	0.80309
X3820.68	MAPKAPK2	MAPK2	0.000635022	0.00716552	0.00679156	1.05506	0.291873	0.80309
X2666.53	DCN	Bone proteoglycan II	0.00552669	0.00478504	0.00453538	1.05505	0.291897	0.80309
X25073.13	UBE4A	UBE4A	-0.00408462	0.0136306	0.0129206	1.05495	0.291924	0.80309
X20393.10	PDE6H	CNCG	0.000650241	-0.0062625	0.00593765	-1.05471	0.29204	0.80309
X2618.10	ERBB4	ERBB4	-0.000254177	-0.00367476	0.00348434	-1.05465	0.292084	0.80309
X22529.31	PHF6	PHF6	-0.000959974	0.00334088	0.00316897	1.05425	0.292287	0.80309
X9941.70	PCDHB1	PCDB1	0.000253351	-0.00271077	0.00257214	-1.05389	0.292409	0.80309
X5596.75	CD5	CD5:ECD	0.0317722	0.00839522	0.0079676	1.05367	0.292515	0.80309
X9360.33	EDIL3	EDIL3	-0.00559596	-0.0109503	0.0103942	-1.0535	0.292592	0.80309
X8042.88	SPINK9	ISK9	-0.000809756	-0.00997623	0.00946993	-1.05346	0.292608	0.80309
X8931.124	G0S2	G0S2	-0.00269347	-0.00475335	0.00451354	-1.05313	0.292791	0.803278
X22959.32	DKK4	Dkk-4	-0.0101577	-0.00785515	0.00746392	-1.05242	0.2931	0.803811
X10716.35	PSMD5	PSMD5	-0.00141326	-0.00439625	0.00417908	-1.05196	0.293328	0.804119
X11494.4	ELL2	ELL2	-0.00538207	0.00418825	0.00398274	1.0516	0.293483	0.80423
X20089.172	SULT1C4	ST1C4	-0.00231332	-0.00301325	0.00286755	-1.05081	0.293852	0.804925
X12787.47	ZNF134	ZN134	0.000309864	-0.00372929	0.00355017	-1.05045	0.294029	0.805092
X4594.22	ADCYAP1	PACAP-38	0.000919515	0.00324857	0.00309795	1.04862	0.294859	0.806926
X19175.18	MARCKSL1	MARCKSL1	0.0331132	-0.00459622	0.00438474	-1.04823	0.295011	0.806926
X3343.1	ACY1	Aminoacylase-1	0.0112657	-0.0162493	0.0155123	-1.04751	0.295349	0.806926
X20367.6	IL4I1	OXLA	0.000352835	0.00439196	0.0041929	1.04748	0.295381	0.806926
X23669.20	GFPT2	GFPT2	-0.00121286	0.00464721	0.00443905	1.04689	0.295632	0.806926
X14684.17	CAPN2	CAN2	-0.00944977	-0.00930088	0.00888534	-1.04677	0.295685	0.806926
X14128.121	IFNA10	IFN10	0.000920497	0.00451668	0.00431464	1.04683	0.295701	0.806926
X5462.62	FCN3	Ficolin-3	0.00159549	-0.00817718	0.00781207	-1.04674	0.295706	0.806926
X23173.3	TIMP1	TIMP-1	0.000535436	0.00527959	0.00504521	1.04646	0.295833	0.806926
X10825.12	VSIG10	VSI10	-0.00173158	0.00469039	0.00448285	1.0463	0.295941	0.806926
X25492.7	TOM1	TOM1	0.00234137	0.00420156	0.00401616	1.04616	0.295969	0.806926
X15299.102	MESD	MESD2	-0.00522633	-0.00586741	0.00561134	-1.04564	0.296201	0.807242
X6991.24	FUT9	FUT9	-0.00207275	-0.00418579	0.00400417	-1.04536	0.296361	0.807364
X4396.54	IFNL1	IFN-lambda 1	-0.00365455	0.00502392	0.00480928	1.04463	0.296681	0.807856
X5676.54	ASIP	ASIP	-0.000322316	-0.00401329	0.00384252	-1.04444	0.296773	0.807856
X20984.142	DUSP19	DUS19	0.00012259	-0.00336771	0.00322515	-1.0442	0.296892	0.807865
X12785.49	ZBTB33	KAISO	-0.000598039	-0.00417678	0.00400111	-1.04391	0.297021	0.807867
X7148.42	ANTKMT	F173A	0.000287052	0.00541282	0.00518627	1.04368	0.297147	0.807867
X2746.56	CRLF2	TSLP R	-0.00155266	0.00395598	0.00379129	1.04344	0.29724	0.807867
X23584.2	NUDT15	NUD15	-0.000471051	-0.0119502	0.0114645	-1.04236	0.297714	0.808843
X9930.48	GABBR2	GABR2:CD	-0.00130416	-0.00597524	0.00573842	-1.04127	0.298263	0.809715
X3710.49	PLG	Angiostatin	-0.000297321	0.00481021	0.00461992	1.04119	0.298267	0.809715
X24446.65	MBNL2	MBNL2	-0.00479621	-0.0117382	0.011278	-1.04081	0.298435	0.809855
X10830.5	EFCAB14	K0494:N-term	0.00131683	-0.00406166	0.00390471	-1.04019	0.298746	0.810351
X21895.36	IFNL4	IFNL4	-0.00121737	-0.0038517	0.00370419	-1.03982	0.298929	0.810351
X22845.3	MRPS14	RT14	-0.00116341	-0.00372814	0.00358574	-1.03971	0.298966	0.810351
X7266.4	SERPINA9	SPA9	0.000379383	-0.00478046	0.00460109	-1.03898	0.299292	0.810424
X15596.7	HEXIM1	HEXI1	-0.000583035	-0.00532839	0.00512925	-1.03882	0.299355	0.810424
X22963.3	VAMP2	VAMP2	0.000143658	-0.00358594	0.00345227	-1.03872	0.29945	0.810424
X22103.25	CDK20	CDK20	0.00438379	-0.00618935	0.00595928	-1.03861	0.299505	0.810424
X12612.37	PSMB1	PSB1	0.0184183	-0.00758413	0.00730543	-1.03815	0.299672	0.810424
X9013.60	NTN1	NET1	0.0286496	0.00441593	0.00425368	1.03814	0.299689	0.810424
X2247.20	PROK1	EG-VEGF	-0.00112978	0.00274709	0.0026475	1.03762	0.299941	0.810551
X2906.55	IL4	IL-4	-0.000612936	-0.00327341	0.0031549	-1.03757	0.299968	0.810551
X17755.5	UGDH	UGDH	-0.000567733	0.014485	0.013966	1.03716	0.300137	0.810695
X18324.61	SUOX	SUOX	0.00391782	0.0039126	0.00377327	1.03693	0.300269	0.810719
X15525.294	ADH1C	ADH1G	-0.00214786	0.0247843	0.0239084	1.03664	0.300378	0.810719
X23183.6	RNF31	RNF31	-0.000239184	-0.0101532	0.00980175	-1.03586	0.300747	0.811401
X23705.42	CTPS1	PYRG1	-0.0011305	0.00861039	0.00831568	1.03544	0.300932	0.811586
X25967.34	TIMP1	TIMP-1	0.00437813	0.00501564	0.00485174	1.03378	0.301716	0.812288
X6402.8	PILRA	PILRA isoform FDF03-deltaTM	0.0545271	0.0749897	0.072557	1.03353	0.301823	0.812288
X11155.16	COL6A5	CO6A5	-0.000885935	0.00407342	0.00394095	1.03361	0.301827	0.812288
X23680.1	ZC3H12A	MCPIP	-0.00118794	0.00568226	0.00549985	1.03317	0.302004	0.812288
X6284.7	ALKAL2	F150B	-0.000109645	0.00640739	0.00620256	1.03302	0.302069	0.812288
X9536.16	EDDM3A	EP3A	-0.00405522	0.00773162	0.00748464	1.033	0.302085	0.812288
X23650.2	DMTN	Dematin	0.000964458	-0.00698572	0.00676324	-1.0329	0.302125	0.812288
X10699.52	LRP1	LRP1	0.00506747	0.00350296	0.00339164	1.03282	0.302182	0.812288
X4414.69	SFTPD	SP-D	not passQC in CSF	0.0163916	0.0158728	1.03268	0.302238	0.812288
X18895.54	GSTM4	GSTM4	-0.00060663	0.0220707	0.0213826	1.03218	0.302456	0.81256
X7131.8	CETP	CETP	-0.00365152	0.00568929	0.00551323	1.03193	0.302609	0.812652
X4435.66	ENPP7	ENPP7	-0.00119415	-0.0226492	0.0219586	-1.03145	0.302796	0.812652
X8099.42	SPON2	SPON2	-0.0137064	-0.00767979	0.00744716	-1.03124	0.302902	0.812652
X5183.53	PRKAA1|PRKAB1|PRKAG1	AMPK a1b1g1	-0.000927562	-0.00291128	0.00282331	-1.03116	0.302956	0.812652
X3399.31	STAB2	STAB2	-0.00177285	0.00469143	0.00455154	1.03074	0.303143	0.812843
X19188.21	NAP1L4	NAP2L	-0.00637788	-0.00740077	0.00718913	-1.02944	0.303739	0.814003
X12473.48	KCTD5	KCTD5	0.00119015	0.00338771	0.00329155	1.02921	0.303853	0.814003
X15298.199	NETO1	NETO1	-0.0278792	-0.00343808	0.00334097	-1.02907	0.303926	0.814003
X12591.27	OPHN1	Oligophrenin-1	0.00341424	-0.0129007	0.0125419	-1.0286	0.304131	0.81424
X22792.21	WARS2	SYWM	0.00235524	0.00354596	0.0034522	1.02716	0.304823	0.81566
X15482.12	A2ML1	A2ML1	-0.00162551	-0.00744998	0.00725564	-1.02679	0.305024	0.81566
X23161.3	KCTD6	KCTD6	0.000393375	-0.00556204	0.0054183	-1.02653	0.305142	0.81566
X14713.46	AZU1	Azurocidin	-0.0013469	-0.00317984	0.00309796	-1.02643	0.305177	0.81566
X11355.10	EIF5A2	IF5A2	0.00409855	0.00766129	0.00746539	1.02624	0.305245	0.81566
X8959.61	ADAM17	ADAM 17:ECD	0.00494682	0.00282906	0.00275767	1.02589	0.305427	0.815835
X6533.20	DNASE2B	DNS2B	-0.00382672	-0.00419289	0.0040888	-1.02546	0.305629	0.816035
X21140.19	CAMLG	CAMLG	0.0159591	-0.0071305	0.00695563	-1.02514	0.305765	0.816035
X23395.5	KHDRBS2	KHDR2	-0.000918758	0.00575239	0.00561266	1.02489	0.305884	0.816035
X18208.3	CCNB2	CCNB2	0.00153334	0.00356803	0.00348214	1.02467	0.30599	0.816035
X19280.29	UBE2D3	UB2D3	0.0116016	-0.00364551	0.00355837	-1.02449	0.306086	0.816035
X8467.9	INHBA|INHBB	Activin AB	-0.00728466	0.00481271	0.00469915	1.02417	0.306236	0.816122
X17404.5	ARL5B	ARL5B	-0.00600715	0.00576863	0.00563537	1.02365	0.306477	0.816455
X7003.4	GALNT10	GLT10	0.00291039	0.00360352	0.0035222	1.02309	0.306768	0.816653
X25126.19	HECW2	HECW2	-0.000408987	0.0028051	0.00274252	1.02282	0.306888	0.816653
X4393.3	FGF16	FGF-16	-0.00308131	0.00716026	0.00700106	1.02274	0.306902	0.816653
X20589.5	CDH4	CADH4	0.00013332	0.00779108	0.00762355	1.02198	0.307266	0.817012
X10606.34	TOR1AIP1	TOIP1:Perinuclear	-0.00188153	0.00778356	0.00761633	1.02196	0.307272	0.817012
X14024.196	EDA	EDA	0.00167307	0.00323038	0.0031628	1.02137	0.307548	0.817436
X10722.13	SYK	KSYK:Protein Kinase	0.000399684	0.00549325	0.00538242	1.02059	0.307911	0.818091
X6651.74	UBB	PolyUbiquitin K48	0.00970215	0.00613866	0.00601747	1.02014	0.308128	0.818356
X18235.16	PGP	PGP	0.0224548	0.00618291	0.00606404	1.0196	0.308387	0.818732
X11424.4	FAH	FAAA	0.00381712	0.009681	0.00949887	1.01917	0.308603	0.818993
X15668.19	BMP8B	BMP-8	1.36e-05	0.00313954	0.00308508	1.01765	0.309307	0.819181
X6454.38	ARHGDIA	Rho-GDIa	0.00174174	0.00321949	0.00316515	1.01717	0.309553	0.819181
X2654.19	TNFRSF1A	TNF sR-I	0.00897959	-0.00659159	0.00648151	-1.01698	0.309627	0.819181
X20128.1	CREB1	CREB1	-0.00299728	0.00387512	0.0038112	1.01677	0.309751	0.819181
X12694.28	DIMT1	DIM1	0.000418573	0.00556984	0.00547784	1.0168	0.309751	0.819181
X25279.44	NVL	NVL	0.000214677	-0.00304065	0.00299129	-1.0165	0.309886	0.819181
X23981.172	CPA1	CBPA1	-6.8e-05	0.00494391	0.00486426	1.01637	0.309954	0.819181
X9802.27	PNPLA2	PLPL2	0.00025549	0.0038161	0.003755	1.01627	0.309992	0.819181
X8393.121	CTSF	CATF	-0.000215896	0.00293609	0.00288923	1.01622	0.310001	0.819181
X21758.65	SENP2	SENP2	-0.00306225	-0.00459806	0.00452499	-1.01615	0.310057	0.819181
X4163.5	H2AZ1	Histone H2A.z	-0.00105931	-0.00369529	0.0036385	-1.01561	0.310299	0.819181
X3391.10	PIK3CG	PK3CG	-0.00410918	0.00502131	0.00494513	1.01541	0.310393	0.819181
X24321.67	NARF	NARF	0.00166391	0.00322452	0.00317592	1.0153	0.310439	0.819181
X6207.10	PSAP	prosaposin	0.0123184	0.00641413	0.00632361	1.01431	0.310902	0.819181
X3079.62	RARRES2	TIG2	0.00153796	-0.00718069	0.00708152	-1.014	0.311045	0.819181
X12763.69	ZNF334	ZN334	0.000538453	-0.00300838	0.00296696	-1.01396	0.31107	0.819181
X16760.2	IL26	IL-26	not passQC in CSF	-0.0103536	0.0102114	-1.01392	0.311078	0.819181
X20231.23	UPP2	UPP2	0.000905155	-0.00330004	0.00325504	-1.01382	0.311157	0.819181
X12777.11	SF1	SF01	-0.000280435	0.00346529	0.00341822	1.01377	0.311173	0.819181
X8066.38	SYT9	SYT9	-0.000669659	0.00279163	0.00275393	1.01369	0.311224	0.819181
X7251.64	C1QTNF3	C1QT3	-0.00801802	-0.00458028	0.00451936	-1.01348	0.311301	0.819181
X10420.30	FAIM	FAIM1	0.00271105	0.00609456	0.00601442	1.01333	0.311376	0.819181
X10949.59	RPLP2	RLA2	-0.000299535	-0.00362864	0.00358121	-1.01324	0.311438	0.819181
X17154.2	PTGES3	TEBP	-7.45e-05	0.00465882	0.00459951	1.01289	0.311578	0.819181
X5193.51	KRAS	K-ras	-0.00052473	-0.00277501	0.00273981	-1.01284	0.311605	0.819181
X13572.43	PSMD11	PSD11	-0.00458821	-0.00783815	0.00774284	-1.01231	0.311849	0.819512
X9831.12	G3BP2	G3BP2	0.0128446	-0.00531567	0.00525315	-1.0119	0.312042	0.819711
X21931.16	UBE2L3|UBB	UB2L3/ PolyUbiquitin K48	-0.000694526	-0.00301618	0.00298278	-1.0112	0.312394	0.820328
X10562.42	NETO2	NETO2	0.0131182	-0.00677545	0.00670288	-1.01083	0.312578	0.820481
X22531.44	PITX2	PITX2	-0.00120184	0.00315678	0.00312374	1.01058	0.312695	0.820481
X3485.28	B2M	b2-Microglobulin	-0.00322587	-0.00689965	0.00682921	-1.01031	0.312805	0.820481
X6236.51	CTHRC1	CTHR1	-0.00351835	-0.00329739	0.00326446	-1.01009	0.312925	0.820488
X23602.35	NAPEPLD	NAPEP	-0.000645381	-0.00373554	0.00369947	-1.00975	0.31311	0.820513
X8858.21	BATF3	BATF3	-0.00101662	-0.0030318	0.00300493	-1.00894	0.31348	0.820513
X5659.11	TRH	TRH	-0.00318756	0.00437069	0.00433205	1.00892	0.313486	0.820513
X5677.15	C2orf66	CB066	0.000117664	-0.00436524	0.0043267	-1.00891	0.313499	0.820513
X7090.17	GALNT1	GALT1	0.00365912	-0.002819	0.002795	-1.00859	0.313637	0.820513
X9255.5	IL17C	IL-17C	-0.00328013	-0.00294013	0.00291512	-1.00858	0.313662	0.820513
X8243.55	SPINK1	TATI	-0.00141758	-0.00425455	0.00422024	-1.00813	0.313871	0.820513
X21604.2	CUTA	CUTA	-0.0135823	-0.0044092	0.00437571	-1.00765	0.314091	0.820513
X5065.8	CD83	CD83	0.0124154	-0.00611786	0.00607215	-1.00753	0.314153	0.820513
X18899.82	HDGFL3	HDGR3	0.00326362	0.00576701	0.00572389	1.00753	0.314154	0.820513
X7967.38	POTEM	POTEM	0.00301066	-0.00549479	0.00545436	-1.00741	0.314227	0.820513
X10480.33	CD59	CD59	-0.000126357	-0.00407642	0.0040485	-1.0069	0.314489	0.820677
X8300.82	PEX14	PEX14:N-term	0.0190294	-0.0088073	0.00874812	-1.00677	0.314524	0.820677
X6578.29	TNMD	TNMD	0.000309793	0.00302223	0.00300539	1.0056	0.315077	0.821813
X6586.19	ADAM11	ADA11	-0.00553687	-0.00699315	0.00695653	-1.00526	0.315235	0.821918
X21685.29	DCC	DCC	-0.0163131	-0.0130048	0.0129428	-1.00479	0.315452	0.821967
X5307.12	F9	Coagulation Factor IXab	-0.00254668	0.00502792	0.00500511	1.00456	0.31557	0.821967
X21514.1	GP1BB	GP1BB	-0.000334127	0.00640734	0.00637864	1.0045	0.315607	0.821967
X20126.19	GFAP	GFAP	0.0116056	0.00732555	0.0073019	1.00324	0.316237	0.822621
X14030.21	TNFSF4	OX40 Ligand	0.000710721	0.00416432	0.00415227	1.0029	0.316379	0.822621
X9219.70	NENF	NENF	0.00123201	-0.00642618	0.00640773	-1.00288	0.316428	0.822621
X7117.21	SERPINI2	SPI2	0.000161263	-0.00262883	0.00262163	-1.00275	0.316457	0.822621
X2785.15	CCL8	MCP-2	-0.00213457	-0.00267559	0.00266914	-1.00242	0.316605	0.822621
X13624.17	NADK	NADK	0.00112983	0.00486839	0.00485849	1.00204	0.316798	0.822621
X9172.69	MMP8	MMP-8	-0.000863749	0.0089581	0.00894001	1.00202	0.316801	0.822621
X14031.18	FGF7	FGF7	0.00653254	0.00402349	0.00401898	1.00112	0.317231	0.822621
X5124.62	ICAM5	sICAM-5	-0.00819598	0.00886496	0.00885747	1.00085	0.317363	0.822621
X20950.159	PRTFDC1	PRDC1	0.0128067	0.0101613	0.0101534	1.00077	0.317412	0.822621
X12891.1	MICALL2	MILK2	0.000727045	-0.00278838	0.00278633	-1.00074	0.317414	0.822621
X21132.9	SYT13	SYT13	0.000803613	0.00308502	0.00308412	1.00029	0.317645	0.822621
X21276.11	PROM1	CD133	0.0127968	-0.0042254	0.00422438	-1.00024	0.317712	0.822621
X12923.51	KRT17	Keratin 17	-0.00164883	0.0031252	0.00312591	0.999773	0.317891	0.822621
X6231.46	STC2	STC2	0.000680281	-0.00372041	0.00372164	-0.99967	0.317968	0.822621
X8287.17	CD300E	CLM2	-0.000449444	0.007783	0.00778568	0.999655	0.317973	0.822621
X25033.194	VCP	TER ATPase	-0.00418281	-0.0108567	0.0108623	-0.999484	0.318013	0.822621
X17752.24	ARG2	Arginase	0.000450031	0.00538877	0.00539223	0.999357	0.318098	0.822621
X11120.49	NAT14	NAT14	-0.00135689	0.00307899	0.00308156	0.999167	0.318174	0.822621
X13397.88	DEFB4A	HBD-2	not passQC in CSF	0.0277942	0.027825	0.998895	0.318297	0.822621
X6912.6	MICU3	EFHA2	-0.00120978	0.00431434	0.00431903	0.998914	0.318331	0.822621
X9082.25	SEL1L2	SE1L2	0.000886401	0.00333099	0.00333743	0.99807	0.318707	0.823287
X22858.3	MAPK6	MK06	0.00567721	0.0057799	0.00579313	0.997715	0.318873	0.823326
X17706.4	PPP1R1A	PPR1A	0.0401314	0.0068121	0.00682895	0.997534	0.318958	0.823326
X8957.72	ERLEC1	XTP3B	-0.0075187	-0.00387052	0.00388232	-0.996961	0.31925	0.823709
X7842.52	SERF1A	SERF1	-0.0018806	0.00304677	0.00305704	0.99664	0.319403	0.823709
X4146.58	NTF4	Neurotrophin-5	-0.00160085	0.00450254	0.00451814	0.996547	0.31946	0.823709
X22512.18	NGDN	NGDN	0.000947956	0.00551232	0.00553725	0.995497	0.319989	0.824339
X20167.6	RAB8B	RAB8B	-0.0126027	0.00752173	0.00755701	0.995332	0.320024	0.824339
X20547.5	CHRNB3	ACHB3	-0.000125245	0.00424451	0.00426469	0.995268	0.320096	0.824339
X5001.6	SCGB2A1	Mammaglobin 2	0.001597	-0.00483822	0.00486385	-0.99473	0.320321	0.824339
X21688.50	ITGA4|ITGB1	VLA-4	-0.0015179	-0.0114206	0.0114818	-0.994672	0.320346	0.824339
X9277.16	REG3A	PAP1	0.00109689	0.0063526	0.00638748	0.99454	0.320412	0.824339
X18863.176	CHST2	CHST2	-0.00258129	0.00343593	0.00345684	0.993952	0.320728	0.824695
X12731.12	PLEKHA7	PKHA7	0.00546885	-0.00604172	0.00607932	-0.993816	0.320787	0.824695
X6911.103	CLEC6A	CLC6A	-0.000683692	0.00413609	0.00416594	0.992834	0.321278	0.825653
X23588.9	HSDL2	HSDL2	-0.00143005	0.0103952	0.0104785	0.992053	0.321623	0.826224
X10521.10	MXRA8	MXRA8:ECD	-0.00138025	0.00615077	0.00620152	0.991816	0.321737	0.826224
X14157.21	YWHAE	14-3-3E	0.076782	-0.0050425	0.0050863	-0.991388	0.321989	0.826569
X23245.5	SPATC1L	SPC1L	-0.00940052	-0.00600225	0.00606178	-0.990179	0.322538	0.827228
X4960.72	ANXA1	annexin I	-0.0150667	0.00935214	0.00944478	0.990191	0.322557	0.827228
X12815.9	IARS1	SYIC	0.00152868	-0.00292306	0.00295344	-0.989714	0.322806	0.827228
X9335.28	PSG9	PSG9	not passQC in CSF	0.00694987	0.00702471	0.989346	0.322968	0.827228
X17826.341	EEF1D	EF1D	0.000243438	-0.0074614	0.00754424	-0.98902	0.323121	0.827228
X21667.57	PDE1B	PDE1B	0.0324638	-0.00572319	0.00578718	-0.988943	0.323179	0.827228
X21437.77	MGMT	MGMT	-0.00235159	0.0113901	0.011519	0.98881	0.323206	0.827228
X10552.88	KLRC4	NKG2F	0.00118889	0.00605046	0.00612033	0.988585	0.323327	0.827228
X20387.277	CHCHD7	CHCH7	-0.0218577	-0.00976838	0.00988207	-0.988495	0.323362	0.827228
X6471.53	CFHR4	FHR4	0.000105824	0.0288101	0.0291487	0.988383	0.32343	0.827228
X16810.3	GDI1	RhoGDI	0.0143385	0.00807974	0.00818635	0.986977	0.324106	0.828358
X23580.2	PRR15	PRR15	-0.00123882	-0.00507639	0.00514339	-0.986974	0.324109	0.828358
X4155.3	TNC	Tenascin	-0.00283046	0.0122609	0.0124273	0.986609	0.324282	0.828497
X11388.75	WFDC2	HE4	-0.0151392	-0.00801042	0.00812156	-0.986315	0.324425	0.828559
X21196.29	SAMSN1	SAMN1	-0.00345884	0.00804864	0.00816931	0.985229	0.324967	0.829641
X24236.46	VAT1L	VAT1L	0.00542008	0.00352125	0.00357489	0.984995	0.325106	0.829691
X25446.34	DDI2	DDI2	0.00948104	0.0149283	0.0151617	0.984609	0.325273	0.829814
X2647.66	GDI2	Rab GDP dissociation inhibitor beta	0.0201403	0.00679917	0.00690739	0.984332	0.325399	0.829832
X8925.25	RRM2B	RIR2B	0.000415262	0.00581592	0.00591475	0.983292	0.325915	0.829837
X17410.5	CETN3	CETN3	0.00202289	0.00393584	0.00400328	0.983153	0.326003	0.829837
X16865.62	TAF15	RBP56	-0.00586353	0.00463607	0.00471576	0.983102	0.326014	0.829837
X18319.7	PDHX	ODPX	0.00870451	-0.00903553	0.00919257	-0.982916	0.3261	0.829837
X12732.13	MPP7	MPP7	0.000522755	0.00304746	0.0031015	0.982577	0.326281	0.829837
X21899.36	INHA|INHBA	inhibin A	-0.00144738	0.00900466	0.00916672	0.982321	0.326411	0.829837
X13680.3	NAB2	NAB2	-0.000984372	0.00327815	0.00333743	0.982239	0.326456	0.829837
X21698.11	ITGA11|ITGB1	Integrin a11b1	5.25e-05	-0.0112179	0.0114241	-0.981957	0.326567	0.829837
X17163.117	ANXA3	Annexin III	not passQC in CSF	-0.0044015	0.00448346	-0.98172	0.326707	0.829837
X4126.22	BPI	BPI	-0.00392379	-0.018688	0.0190389	-0.981572	0.326771	0.829837
X10966.1	AHSG	a2-HS-Glycoprotein	0.0378335	0.074277	0.0756827	0.981427	0.326825	0.829837
X5754.76	INSL6	INSL6	0.000301489	-0.00234024	0.0023847	-0.981359	0.326877	0.829837
X6119.14	MAMDC2	MAMC2	0.000838228	-0.00272202	0.00277412	-0.981222	0.326948	0.829837
X24693.5	CLIC3	CLIC3	-0.00101621	-0.00684642	0.0069805	-0.980792	0.327149	0.829837
X9234.8	TWSG1	TWSG1	-0.00312931	-0.0030871	0.00314868	-0.980441	0.327316	0.829837
X13743.56	CUL4B	CUL4B	0.00155557	0.00397557	0.0040558	0.980216	0.327427	0.829837
X3311.27	FCGR3B	FCG3B	0.0270525	0.00919258	0.00938189	0.979822	0.327624	0.829837
X13727.44	SPOP	SPOP	-0.000761322	0.00424844	0.00433911	0.979106	0.327996	0.829837
X12408.333	RAB22A	RB22A	-0.0041319	0.00649	0.00662878	0.979063	0.328006	0.829837
X23621.326	TIMM13	TIM13	-0.00374507	-0.0101499	0.0103691	-0.978859	0.3281	0.829837
X24256.7	KLHL40	KLH40	0.00130039	-0.00342889	0.00350457	-0.978405	0.32834	0.829837
X5272.55	SHC1	SHC1:SH2	-0.00185789	-0.00595338	0.00608743	-0.97798	0.328526	0.829837
X4981.6	DSC3	DSC3	0.000599892	-0.00303807	0.00310669	-0.977914	0.328581	0.829837
X21537.33	SCLY	SCLY	0.00205459	0.00887336	0.00907403	0.977884	0.328598	0.829837
X12693.2	SH3BGRL	SH3L1	not passQC in CSF	0.00704655	0.00720643	0.977815	0.32861	0.829837
X11347.9	TALDO1	Transaldolase	not passQC in CSF	0.00596535	0.0061043	0.977239	0.328899	0.829837
X2997.8	JAM2	JAM-B	-0.00636909	0.00352098	0.00360375	0.977032	0.329006	0.829837
X20247.17	DPYSL4	DPYL4	0.00150831	0.00265794	0.00272051	0.976999	0.329016	0.829837
X11677.17	ZDHHC14	ZDH14	0.00210435	-0.00454017	0.00464765	-0.976875	0.329105	0.829837
X23536.14	C19ORF84	CS084	-0.00165954	-0.00238154	0.00243823	-0.976751	0.32916	0.829837
X10752.8	CDYL2	CDYL2	0.00122904	0.00516411	0.00528837	0.976503	0.329286	0.829837
X14334.3	RCVRN	RECO	0.00195204	-0.00282279	0.00289132	-0.976299	0.32937	0.829837
X8932.1	ENTPD6	ENTP6	-0.00542002	-0.00283712	0.00290706	-0.975939	0.329555	0.829837
X11107.25	TENM3	TEN3	-0.00108094	-0.0030918	0.00316851	-0.97579	0.329629	0.829837
X5452.71	ASGR1	ASGR1	-0.000437994	-0.00594083	0.0060885	-0.975746	0.329632	0.829837
X9568.289	FCAMR	FCAMR	0.00181508	-0.0128767	0.0131973	-0.975704	0.329677	0.829837
X25258.41	SPATA5	SPAT5	0.00123346	0.00446627	0.00457924	0.975329	0.329864	0.829951
X21104.37	UBL5	UBL5	-0.00336001	0.00658255	0.00675075	0.975084	0.32996	0.829951
X3374.49	HCK	HCK	-0.000549039	-0.00345042	0.00354165	-0.974241	0.330396	0.830256
X12651.21	PDK2	PDK2	0.000596579	-0.00348148	0.00357382	-0.974162	0.33045	0.830256
X9357.4	CREG1	CREG1	0.0161664	-0.00668441	0.00686257	-0.97404	0.330488	0.830256
X18214.2	GCLM	GSH0	-0.0169869	0.0107002	0.0109894	0.973684	0.330664	0.830256
X7924.7	CD3G	CD3G	-0.00221667	0.00307676	0.00315999	0.973664	0.330691	0.830256
X17680.12	EPHB1	EPHB1	-0.00206987	0.00585731	0.0060175	0.973379	0.330817	0.830256
X22403.13	H2BC12	H2B1K	-0.0414804	0.0171204	0.0175996	0.972774	0.331132	0.830256
X4545.53	DNAJC19	DnaJ homolog	-0.00200778	-0.00329869	0.00339106	-0.972762	0.331141	0.830256
X4829.43	SFN	STRATIFIN	0.0151705	-0.00920707	0.00946627	-0.972619	0.331203	0.830256
X6375.75	XXYLT1	XXLT1	-0.0133945	-0.00487544	0.00501542	-0.972091	0.331449	0.830256
X12699.28	CCT8	TCP-1-theta	-0.014393	-0.00951281	0.00978925	-0.971761	0.331615	0.830256
X23006.19	PIP4K2B	PI42B	-0.00391691	0.00543196	0.00559218	0.97135	0.331815	0.830256
X11369.23	ADH5	ADHX	0.00123349	0.00541523	0.00557585	0.971193	0.33189	0.830256
X9984.12	YIPF6	YIPF6	0.000125968	0.00242376	0.0024958	0.971133	0.331932	0.830256
X15503.15	LEFTY2	Lefty-A	0.00124333	-0.00710055	0.00731177	-0.971113	0.331933	0.830256
X19325.21	ABHD14B	ABHEB	-0.000383834	-0.00464041	0.00477856	-0.97109	0.331983	0.830256
X8686.342	HIKESHI	HIKES	-0.000629989	-0.00296107	0.00305397	-0.96958	0.332706	0.831216
X24420.57	DOHH	DOHH	-0.00035306	0.0031304	0.0032291	0.969433	0.332806	0.831216
X9544.24	C7orf69	CG069	-0.00232136	-0.00318067	0.00328114	-0.969378	0.332834	0.831216
X9321.400	NMB	NMB	0.00505814	-0.00396479	0.00409038	-0.969297	0.332844	0.831216
X11173.29	MILR1	MILR1	0.00341449	0.00261374	0.00269826	0.968677	0.333183	0.831656
X12403.30	RAB39B	RB39B	0.00264304	-0.00252782	0.00261009	-0.96848	0.333258	0.831656
X13435.31	IL20RB	IL-20 Rb	-0.00123877	-0.0244936	0.0253056	-0.96791	0.333555	0.832046
X19630.2	SNCG	g-Synuclein	0.0331456	-0.00684403	0.00707476	-0.967386	0.333832	0.832046
X12859.33	ECI2	PECI	-0.00164545	-0.00724869	0.00749402	-0.967263	0.333857	0.832046
X13392.13	ATP1B1	AT1B1	0.00278628	-0.00753998	0.00779576	-0.96719	0.33389	0.832046
X21544.4	ATL3	ATLA3	-0.0017161	-0.00561877	0.00581597	-0.966094	0.334451	0.833146
X18300.39	PURB	PURB	-0.00276953	0.00775965	0.00804024	0.965102	0.334932	0.833767
X23263.9	KCTD15	KCD15	0.00276326	0.00420215	0.00435763	0.96432	0.335336	0.833767
X3489.9	CNTF	CNTF	0.000595138	-0.00220724	0.00228906	-0.964256	0.335369	0.833767
X5121.3	SEMA6B	SEM6B	-0.00491569	-0.00533334	0.00553179	-0.964126	0.335421	0.833767
X3073.51	IL18BP	IL-18 BPa	0.0100339	-0.00588652	0.00610839	-0.963677	0.335651	0.833767
X9004.24	LDLRAD4	CR001	0.00227068	-0.0104301	0.0108252	-0.963509	0.335744	0.833767
X5102.55	MICB	MICB	0.00269393	0.00868631	0.00901606	0.963427	0.335789	0.833767
X4546.27	ADGRE2	EMR2	0.0031746	-0.00815807	0.00846863	-0.963329	0.335819	0.833767
X12879.5	RBL1	p107	0.000202609	0.00397706	0.00412865	0.963284	0.335874	0.833767
X13688.2	CAPSL	CAPSL	0.00136526	0.00512547	0.00532217	0.963042	0.336005	0.833767
X7167.102	VAPA	VAPA	0.0166914	-0.0113404	0.0117769	-0.962937	0.336013	0.833767
X10961.15	PLAAT4	TIG3	-0.000768013	0.00415769	0.00432077	0.962257	0.336379	0.834379
X6447.73	PTX3	PTX3	-0.00109274	-0.00216346	0.00224984	-0.961607	0.336689	0.834567
X15310.61	PRC1	PRC1	-0.00275738	-0.00293657	0.00305379	-0.961615	0.336694	0.834567
X12707.26	DPYSL3	DPYL3	0.0190305	0.00467647	0.00486886	0.960485	0.337261	0.835424
X22579.93	NRXN1	NRX1B	-0.00548196	0.00561543	0.00584673	0.960439	0.337279	0.835424
X12647.52	SETD2	SETD2	-0.000381231	0.00290873	0.00303066	0.959769	0.337637	0.835495
X18316.75	SEPTIN3	45172	0.00016177	0.00287516	0.00299662	0.959467	0.33778	0.835495
X7144.234	KAZALD1	KAZD1	0.0166797	-0.00573522	0.00597965	-0.959123	0.337942	0.835495
X2719.3	CSF3R	G-CSF-R	-0.0010555	0.00325105	0.00339038	0.958904	0.338062	0.835495
X8273.84	IL31RA	IL31R	0.00141916	-0.00240098	0.00250438	-0.958712	0.338166	0.835495
X6385.63	VWA1	VWA1	-0.00265341	-0.00507028	0.0052893	-0.958593	0.338206	0.835495
X23226.42	ATP5PB	AT5F1	-0.00703551	-0.00705172	0.007357	-0.958504	0.338253	0.835495
X3514.49	PRTN3	Proteinase-3	-0.00471769	0.0112246	0.0117136	0.958259	0.338382	0.835495
X2614.28	EFNA4	Ephrin-A4	0.00420959	-0.00315366	0.0032911	-0.958238	0.338385	0.835495
X3684.78	MSR1	Macrophage scavenger receptor:ECD	0.000708136	-0.00306019	0.0031989	-0.956638	0.339209	0.836901
X25963.2	XPO5	XPO5	-0.000385369	0.0129397	0.0135293	0.956424	0.339294	0.836901
X19388.2	CDH12	Cadherin-12:ECD	0.00481612	0.00996549	0.0104218	0.956217	0.339445	0.836901
X3805.16	ESM1	Endocan	-0.000372472	0.00884401	0.00925122	0.955983	0.339518	0.836901
X13694.24	CRLF2	TSLP R	-0.000649191	-0.00471247	0.00492941	-0.955991	0.339553	0.836901
X23275.9	SSPN	SSPN	-0.0140882	-0.00641708	0.00671487	-0.955652	0.339686	0.836935
X10835.25	A4GNT	A4GCT	0.00523617	0.0100805	0.0105571	0.954858	0.340127	0.837608
X22363.31	ADAT1	ADAT1	0.00311483	-0.00289317	0.00303053	-0.954676	0.340199	0.837608
X3897.61	PDXP	PLPP	0.02421	0.00720144	0.00755437	0.953281	0.340885	0.838243
X14206.28	APBB1	APBB1:PID 2	0.00504941	-0.00294882	0.00309409	-0.953051	0.34101	0.838243
X23181.2	LTK	LTK	0.00181669	0.00393574	0.00413018	0.952923	0.341071	0.838243
X9169.14	SUMO3	SUMO3	0.0519475	0.00545503	0.00572505	0.952836	0.341105	0.838243
X11712.207	UNC45A	UN45A	0.000840355	0.00620489	0.00651678	0.952139	0.341459	0.838243
X24286.48	MEIG1	MEIG1	-0.00130398	0.0130849	0.0137429	0.95212	0.341509	0.838243
X10398.110	ANKRD1	ANKR1	0.000917055	0.00270176	0.002838	0.951995	0.341543	0.838243
X6713.4	LRP11	LRP11	-0.00543083	-0.00616268	0.00647485	-0.951788	0.341636	0.838243
X18267.74	CARD17	CAR17	-0.000735136	0.00306017	0.00321566	0.951648	0.34173	0.838243
X10396.6	MCL1	Mcl-1	0.00672472	0.00608698	0.00639691	0.951551	0.341776	0.838243
X21172.11	TLNRD1	MESD1	-0.00498942	-0.00671952	0.00706195	-0.951511	0.341784	0.838243
X20067.26	HABP2	FSAP	-0.00324297	0.00724306	0.00761392	0.951291	0.341898	0.838243
X7738.299	STX2	STX2	0.0141049	0.00335479	0.00352769	0.950989	0.34206	0.838348
X20575.82	CLEC9A	CLC9A	0.000980023	-0.0058822	0.00618904	-0.950423	0.342369	0.838464
X17158.17	UBE2G1	UB2G1	0.0021657	-0.00605137	0.00637124	-0.949794	0.342676	0.838464
X21985.61	ITGB1BP2	ITBP2	0.00478812	0.00684975	0.00721528	0.94934	0.342876	0.838464
X2878.66	YES1	YES	-0.00307853	0.00345272	0.003637	0.949332	0.342901	0.838464
X7818.101	GBP6	GBP6	-0.00033548	0.00373771	0.00393789	0.949165	0.342973	0.838464
X18205.123	MAGEA6	MAGE-6	0.00155194	-0.00261079	0.00275083	-0.949093	0.343007	0.838464
X16913.8	RNASET2	RNT2	0.0241259	-0.00618345	0.00651572	-0.949005	0.343051	0.838464
X11543.84	LIMA1	LIMA1	0.000623379	0.00371792	0.00391878	0.948745	0.343198	0.838464
X5746.37	EFNB1	EFNB1	-0.00184939	-0.00399122	0.00420861	-0.948346	0.3434	0.838464
X11448.34	GALK1	GALK1	-0.00370699	0.00991509	0.0104561	0.948262	0.343424	0.838464
X24320.3	TRIM72	TRI72	-0.000707933	0.00570286	0.00601474	0.948147	0.343518	0.838464
X12329.21	RPS6KA1	KS6A1	-0.00373036	-0.00636096	0.00671009	-0.947969	0.343576	0.838464
X19751.21	ADA	ADA	not passQC in CSF	0.00454318	0.00479552	0.94738	0.343875	0.838464
X8245.27	ICAM5	sICAM-5	-0.012402	0.00886743	0.00936046	0.947328	0.343906	0.838464
X25124.21	ZBTB7A	ZBT7A	-0.000551849	-0.00250999	0.00265045	-0.947007	0.344085	0.838464
X5834.18	IL9	IL-9	-0.0050939	0.00353468	0.00373397	0.946629	0.344273	0.838464
X20197.14	VSNL1	VISL1	0.0545931	0.00322064	0.00340296	0.946422	0.344391	0.838464
X6507.16	NCAM2	NCAM2	-8.37e-05	0.00726176	0.0076742	0.946256	0.344449	0.838464
X20402.11	TRAPPC2	TPC2A	0.00104987	-0.00530606	0.00561068	-0.945707	0.344725	0.838464
X9224.20	PRLR	Prolactin Receptor	0.000803188	-0.00333314	0.00352565	-0.945397	0.34489	0.838464
X18276.34	TCL1B	TCL1B	-0.0015013	-0.00287521	0.0030427	-0.944951	0.345132	0.838464
X7242.14	VSTM4	CJ072	0.00113219	0.00355183	0.00375894	0.944902	0.345138	0.838464
X21876.266	PICK1	PICK1	-0.00322694	0.00519675	0.00550079	0.944728	0.345243	0.838464
X11162.37	EQTN	EQTN	0.00524578	0.00631346	0.00668714	0.944119	0.345573	0.838464
X4560.34	LCK	LCK	-0.00440796	-0.00477536	0.00505832	-0.94406	0.345581	0.838464
X5736.1	TREML2	TRML2	0.00313431	0.00662085	0.00701536	0.943764	0.345718	0.838464
X15436.40	RAMP1	RAMP1	0.00107616	0.00343515	0.00364001	0.94372	0.345769	0.838464
X6458.6	RPN1	RPN1:LD	0.0311653	0.0113487	0.0120295	0.943403	0.345925	0.838464
X10630.5	HTATIP2	HTAI2	0.00146288	-0.00721419	0.00764734	-0.943358	0.345941	0.838464
X24444.10	TTC27	TTC27	-0.0018698	0.00598644	0.00634626	0.943302	0.345961	0.838464
X22527.4	PDLIM3	PDLI3	0.0243006	-0.0110667	0.0117329	-0.943217	0.346	0.838464
X8336.267	GRAMD1C	GRM1C	0.00096238	0.00339218	0.0035969	0.943086	0.346085	0.838464
X7146.16	PDIA4	PDIA4	0.00167578	0.002137	0.00226709	0.942617	0.346313	0.838464
X5019.16	UCHL1	PGP9.5	0.00681419	0.00635658	0.00674642	0.942214	0.346519	0.838464
X13932.45	ARHGEF7	COOL-1	0.000288401	0.0032471	0.00344669	0.942091	0.346578	0.838464
X3327.27	NTN4	NET4	-0.0109922	-0.00630424	0.00669178	-0.942088	0.346582	0.838464
X22383.21	MITF	MITF	-0.00557671	0.00557444	0.00591811	0.941929	0.346659	0.838464
X8046.9	LGALS1	Galectin-1	0.00105224	-0.00501746	0.00532697	-0.941898	0.346692	0.838464
X7624.19	ANK2	ANK2	0.00415561	-0.0022858	0.00242838	-0.941286	0.34701	0.838464
X5708.1	LEAP2	LEAP2	-0.0117957	-0.0168079	0.017857	-0.941249	0.347065	0.838464
X17396.23	ADH1A	ADH1A	-0.000659734	0.0150844	0.016032	0.940894	0.347198	0.838464
X7905.30	HP	HPT	not passQC in CSF	0.00894762	0.00951009	0.940856	0.347228	0.838464
X4209.60	VTA1	DRG-1	0.00913134	-0.00649126	0.0069017	-0.940531	0.347376	0.838464
X25037.4	DNPEP	DNPEP	-0.00354577	0.00411428	0.00437562	0.940274	0.347524	0.838464
X11429.80	HNRNPC	hnRNP C1/C2	0.000165637	-0.00303568	0.00322943	-0.940004	0.347648	0.838464
X25253.17	GNAS|GNAS	GNAS	0.000376844	-0.00525089	0.00558689	-0.93986	0.347719	0.838464
X23257.14	COMMD10	COMDA	-0.0040191	-0.00896942	0.00954407	-0.93979	0.347749	0.838464
X24923.27	SCRN3	SCRN3	-0.00105891	-0.0043526	0.00463441	-0.939192	0.348078	0.838966
X3387.1	PAK3	PAK3	-0.00416403	0.00505398	0.00538327	0.938831	0.348249	0.83909
X8407.84	NOTCH2	NOTC2	0.00444467	0.00353726	0.00377021	0.938213	0.348567	0.839204
X22952.28	CDK2AP2	CDKA2	-0.000199135	0.00327197	0.0034885	0.93793	0.348733	0.839204
X2449.1	PLA2G5	GV	-0.00018983	-0.00279543	0.00298057	-0.937884	0.348753	0.839204
X12756.3	BACH2	BACH2	-4.02e-05	0.00360681	0.00384666	0.937646	0.348884	0.839204
X10580.14	SFTA2	SFTA2	0.00258107	-0.00399231	0.00425875	-0.937437	0.348984	0.839204
X11320.29	CHFR	CHFR	-0.00858521	-0.00249558	0.00266321	-0.937057	0.349156	0.839204
X4309.59	TPI1	Triosephosphate isomerase	0.0151324	0.00632849	0.00675379	0.937028	0.349167	0.839204
X3321.2	IL24	IL24	-0.00110393	0.00469506	0.00501495	0.936213	0.349616	0.839204
X6210.100	IFNA5	IFNA5	0.00114871	-0.0031793	0.00339697	-0.935922	0.349742	0.839204
X15620.4	NLGN1	NLGN1	-0.00153165	0.00420637	0.00449479	0.935833	0.349782	0.839204
X9767.22	RIPPLY1	RIPP1	-0.000488865	-0.00259809	0.00277614	-0.935864	0.349783	0.839204
X3499.77	IL17B	IL-17B	-0.000911702	0.00213751	0.00228415	0.935803	0.349811	0.839204
X6561.77	IGKV1-5	Ig K chain V-I region HK102-like	0.0119105	-0.00795002	0.00849744	-0.935578	0.349921	0.839204
X5339.49	S100A9	calgranulin B	-0.00385483	0.0132778	0.0141935	0.935485	0.349979	0.839204
X21184.1	BLOC1S2	BL1S2	0.00293692	0.00453586	0.00485021	0.935189	0.350153	0.839206
X21711.86	ADGRB1	BAI1	-0.032457	0.00571076	0.00610744	0.935049	0.35022	0.839206
X21146.187	TULP1	TULP1	-0.00276438	0.00349315	0.00373829	0.934424	0.350533	0.839531
X19437.61	VEGFA	L-VEGF165	-0.00297958	0.00580615	0.00621465	0.934269	0.350596	0.839531
X25424.234	SYT12	SYT12	0.00634613	0.00417327	0.00447038	0.933538	0.350992	0.83974
X16055.3	CFHR5	complement factor H-related 5	-0.00428778	0.00798068	0.00854947	0.933471	0.351007	0.83974
X3396.54	REN	Renin	-0.00671214	0.0126386	0.0135454	0.933051	0.351224	0.83974
X6077.63	ADA2	CECR1	0.00792622	0.0127033	0.0136188	0.932778	0.351361	0.83974
X13473.55	ITPKA	IP3KA	-0.000840367	0.00259737	0.00278448	0.932804	0.351364	0.83974
X14283.12	RAB14	RAB14	-0.00980483	-0.00440961	0.00472768	-0.932721	0.351404	0.83974
X4969.2	CA1	Carbonic anhydrase I	-0.0146132	0.0134987	0.0144887	0.931669	0.351938	0.840302
X5737.61	SEMA4D	SEM4D	-0.0125229	0.00601333	0.0064544	0.931663	0.351945	0.840302
X21883.17	BMP5	BMP-5	-0.0154226	-0.007031	0.00754772	-0.931539	0.352001	0.840302
X24276.171	TTC25	TTC25	-0.00162818	-0.00308373	0.0033119	-0.931106	0.352242	0.84059
X4246.40	L1CAM	NCAM-L1	0.0164963	-0.00841838	0.00904484	-0.930739	0.35241	0.840628
X12826.5	SLC5A5	SC5A5	-0.00158153	-0.0255824	0.0275055	-0.930081	0.352754	0.840628
X5089.11	IL7R	IL-7 Ra	0.000108445	-0.00307975	0.00331133	-0.930063	0.35277	0.840628
X5629.58	KLRC1	NKG2A	0.00165151	-0.00366841	0.00394411	-0.930099	0.352778	0.840628
X9857.38	IRF4	IRF4	-0.00191436	-0.00355928	0.00382747	-0.929929	0.352859	0.840628
X5992.50	CD8A	CD8A	0.00191299	-0.00776638	0.00835831	-0.929181	0.353217	0.840847
X3174.2	ADAMTS1	ATS1	not passQC in CSF	0.00374461	0.00403177	0.928777	0.353455	0.840847
X20994.37	PLEKHF2	PKHF2	-0.00632339	0.00711892	0.0076682	0.928368	0.35364	0.840847
X7140.1	CELA2A	ELA2A	0.00305887	0.010892	0.0117344	0.92821	0.353723	0.840847
X9994.217	ATP4B	ATP4B	-0.00107537	-0.00237623	0.00256142	-0.9277	0.354005	0.840847
X11989.35	EMC1	EMC1	-0.000682282	0.003233	0.00348561	0.927528	0.354096	0.840847
X25298.53	KDM4C	KDM4C	-0.00255203	-0.0114839	0.0123828	-0.927409	0.354136	0.840847
X3177.49	CA4	Carbonic Anhydrase IV	-0.0212246	0.00545032	0.00587746	0.927327	0.354183	0.840847
X23370.39	KCNAB3	KCAB3	0.00244052	-0.00605198	0.00652755	-0.927144	0.354281	0.840847
X13610.9	MAGEA10	MAGE-10	-0.00210836	-0.0054797	0.00591069	-0.927082	0.354307	0.840847
X4717.55	IL3	IL-3	0.000704705	0.00353223	0.00381029	0.927026	0.354353	0.840847
X5930.54	TNNI3	Troponin I	-0.00102218	0.0027	0.00291277	0.926953	0.354396	0.840847
X11180.17	SMARCC1	SMRC1	0.00290605	0.00489634	0.00528574	0.926331	0.354722	0.841231
X23258.56	COA7	COA7	0.00242721	0.00446053	0.00481711	0.925976	0.354907	0.841231
X3213.65	NID1	Nidogen	not passQC in CSF	0.00605756	0.00654229	0.925908	0.354919	0.841231
X11716.28	LRIT2	LRIT2	0.00112632	-0.00327718	0.00354199	-0.925239	0.355303	0.841609
X23683.79	TRIM55	TRI55	-0.00131398	-0.00302647	0.00327316	-0.924632	0.355589	0.841609
X17672.184	CBLIF	Gastric intrinsic factor	0.00201954	-0.0112902	0.0122118	-0.924531	0.355631	0.841609
X22482.87	KRT14	K1C14	not passQC in CSF	0.00798351	0.00863733	0.924303	0.355751	0.841609
X12855.16	CASS4	CT032	-0.00192008	-0.00384014	0.00415547	-0.924117	0.355859	0.841609
X22401.26	GUCA1B	GUC1B	0.000506333	-0.0036601	0.00396171	-0.923867	0.35602	0.841609
X12581.39	IMPA2	IMPA2	-0.00275114	0.00384513	0.00416305	0.923633	0.356131	0.841609
X24490.16	THAP4	THAP4	0.00209613	-0.00701613	0.00759756	-0.923471	0.356189	0.841609
X10553.8	TOR1AIP2	TOIP2	-0.00212025	-0.00507524	0.00549622	-0.923405	0.356227	0.841609
X9035.2	MXI1	MXI1	-0.00066027	0.00499325	0.00540774	0.923353	0.356283	0.841609
X13509.5	SCAMP5	SCAM5	-5.65e-05	-0.00249627	0.00270554	-0.922651	0.356625	0.842131
X24658.98	CCDC115	CC115	-0.000389076	-0.00288663	0.00312943	-0.922414	0.356754	0.842151
X9279.7	IGSF11	IGS11:ECD	-0.00287098	0.00300601	0.00326267	0.921335	0.357301	0.843159
X8264.43	DLL1	DLL1	-0.01305	-0.00573267	0.00622386	-0.921079	0.357431	0.843179
X12842.43	STX10	STX10	6.27e-05	-0.00512103	0.0055648	-0.920255	0.357876	0.843657
X6217.23	QSOX1	QSCN6	-0.006775	-0.00403927	0.00439115	-0.919866	0.358065	0.843657
X9603.9	IL22RA1	IL22RA1	0.00218547	0.00451254	0.00490596	0.919809	0.358115	0.843657
X12811.55	ZNF415	ZN415	0.000256995	-0.00309589	0.00336752	-0.919338	0.358361	0.843657
X11257.1	QDPR	DHPR	-0.000101421	0.00707002	0.00769202	0.919137	0.358445	0.843657
X9870.17	WARS1	SYWC	0.0450672	0.00606214	0.00659735	0.918875	0.358583	0.843657
X9312.8	AZGP1	AZGP1	0.00234856	-0.00403579	0.00439348	-0.918584	0.358729	0.843657
X12801.33	IRF2	IRF2	-0.00822191	-0.00680039	0.00740405	-0.91847	0.358819	0.843657
X8087.250	RNF13	RNF13	-0.000630314	-0.00312146	0.0033999	-0.918104	0.358993	0.843657
X15433.4	SRC	p60-Src	-0.00342669	0.00974565	0.0106153	0.91808	0.359011	0.843657
X6530.63	OPRPN	PROL1	0.000429283	0.00287577	0.00313245	0.918057	0.359016	0.843657
X8845.2	ADAMTS3	ATS3	-0.000948728	-0.00246652	0.00268721	-0.917877	0.359111	0.843657
X15413.3	LCAT	LCAT	0.000599003	0.00283135	0.00308525	0.917704	0.359204	0.843657
X21764.99	USP30	UBP30	0.002994	-0.00380168	0.00414418	-0.917355	0.359407	0.843772
X7792.58	CCDC90B	CC90B	0.000164795	-0.00282996	0.0030862	-0.916972	0.359601	0.843772
X16302.11	BPIFA2	SPLC2	-0.00116955	0.00698618	0.00761923	0.916915	0.359615	0.843772
X13948.50	GABBR2	GABR2:ECD	0.00120335	0.0061138	0.00667288	0.916216	0.359992	0.844157
X22793.110	GTF2A2	T2AG	-0.0034752	-0.00541502	0.00591223	-0.915902	0.360141	0.844157
X15481.45	CAMP	LL-37	0.00101341	-0.00996563	0.0108821	-0.915781	0.360199	0.844157
X20966.7	SENP8	SENP8	0.00216414	0.00359239	0.003923	0.915726	0.360262	0.844157
X11549.6	ISL1	ISL1	-0.00128316	-0.0030927	0.00337932	-0.915183	0.360526	0.844225
X18823.52	H2BU1	H2B3B	-0.0497513	0.0195902	0.0214084	0.915072	0.360589	0.844225
X10078.5	BAG3	BAG3	0.00186388	0.00209096	0.00228541	0.914918	0.360654	0.844225
X15446.25	NRG1	SMDF	-0.000244682	-0.00604047	0.0066052	-0.914503	0.360871	0.84445
X19270.26	YARS1	SYYC	-0.00281596	0.00754864	0.00825774	0.914128	0.361091	0.844682
X6627.25	PNLIPRP1	LIPR1	-0.00145127	-0.0109055	0.0119445	-0.91301	0.361651	0.84529
X5646.20	RNASE6	RNAS6	0.0100156	0.00795812	0.00871809	0.912828	0.361746	0.84529
X19636.23	HLA-G	HLA-G	0.000225776	-0.00361915	0.00396828	-0.91202	0.362171	0.84529
X10086.39	CBS	CBS	-0.000256331	-0.00460787	0.0050521	-0.91207	0.362175	0.84529
X17408.2	PMM1	PMM1	0.00101824	-0.00728384	0.00798591	-0.912086	0.362196	0.84529
X18202.22	CD37	CD37	-0.00015299	-0.00231493	0.0025398	-0.911462	0.362469	0.84529
X13496.19	HMGCS1	HMCS1	0.0298524	0.0156057	0.0171306	0.910984	0.36272	0.84529
X12871.10	TWF1	TWF1	0.00167272	0.00527099	0.00578675	0.910872	0.362778	0.84529
X15603.20	ITGA2	Integrin alpha-2	0.0017393	0.00733762	0.00805578	0.910851	0.362825	0.84529
X23605.3	TCP11L1	T11L1	0.000169106	0.00554303	0.00608656	0.910699	0.362873	0.84529
X7020.13	CHST5	CHST5	0.00578131	0.00517655	0.0056849	0.910579	0.362956	0.84529
X23364.3	UCK1	UCK1	-0.00301596	0.00734211	0.00806433	0.910443	0.362999	0.84529
X18294.26	SOX2	SOX2	0.00362731	-0.00314014	0.00344936	-0.910354	0.363069	0.84529
X4908.6	ENG	Endoglin	-0.00386718	-0.00539751	0.00593281	-0.909773	0.363356	0.84529
X3825.18	MAPK8	MK08	-0.00249874	0.00526816	0.00579166	0.90961	0.363449	0.84529
X11239.49	TMPRSS6	TMPS6	-0.00220094	-0.0227847	0.0250507	-0.909544	0.363473	0.84529
X10014.31	SNAI2	SLUG	-0.0018656	0.00274571	0.00301869	0.909569	0.363481	0.84529
X4910.21	PLA2G1B	GIB	-0.00144904	-0.00554104	0.00609405	-0.909254	0.363643	0.84529
X21943.170	WNT16	WNT16	-0.00053195	0.00296052	0.00325607	0.909231	0.36365	0.84529
X4904.7	CASP2	Caspase-2	0.000217307	-0.00335858	0.00369983	-0.907766	0.364432	0.84651
X8933.84	MEF2C	MEF2C	-0.00139901	-0.00245812	0.00270818	-0.907667	0.364486	0.84651
X21438.45	TRIM5	TRIM5	-0.00496904	-0.0127894	0.0141	-0.907049	0.364791	0.84651
X12980.31	RBM22	RBM22	-0.00318805	0.0120722	0.0133114	0.906905	0.364902	0.84651
X3122.6	DIABLO	SMAC	-0.00587092	-0.00435593	0.00480679	-0.906202	0.365249	0.84651
X25209.15	FXYD2	ATNG	0.00403289	-0.00424968	0.00469063	-0.905995	0.365349	0.84651
X5605.77	MFNG	MFNG	-0.00641429	-0.00657416	0.00725645	-0.905975	0.36539	0.84651
X5133.17	TGFBR2	TGF-b R II	0.00155314	0.00414783	0.0045793	0.905778	0.365491	0.84651
X13497.34	EIF3J	EIF3J	0.000207763	-0.00546227	0.00603126	-0.905661	0.365524	0.84651
X16315.105	FLT1	VEGF sR1	0.00977716	0.00352057	0.00388731	0.905656	0.365536	0.84651
X13639.101	USO1	USO1	0.00019409	-0.00432215	0.00477336	-0.905473	0.365624	0.84651
X4973.18	BIRC3	cIAP-2	-0.000990742	-0.00410327	0.00453257	-0.905286	0.365741	0.84651
X3220.40	RET	RET	0.0115289	-0.0105328	0.0116386	-0.904995	0.365898	0.84651
X7019.13	SEMA7A	Semaphorin-7A	0.00406148	0.00588508	0.00650335	0.904931	0.365917	0.84651
X7753.21	HTATIP2	HTAI2	-0.000843743	0.00345025	0.00381327	0.9048	0.365993	0.84651
X3474.19	THBS1	Thrombospondin-1	0.000761803	0.0172594	0.0190821	0.90448	0.36615	0.846593
X24899.13	EPS8L1	ES8L1	-0.00291851	0.00429053	0.00474811	0.903629	0.366625	0.84741
X7780.34	MZB1	PACAP	-0.00195646	0.00544109	0.00602316	0.903362	0.366751	0.847422
X12604.16	SCMH1	SCMH1	0.000287508	0.00374249	0.00414608	0.902656	0.367139	0.848037
X23359.25	WTAP	FL2D	-0.00808878	0.00553551	0.00613671	0.902032	0.367449	0.848225
X13943.38	DPY30	DPY30	0.00687963	0.00535777	0.00593981	0.90201	0.367463	0.848225
X20998.19	NMRK2	NRK2	0.00293869	0.00549017	0.00609131	0.901311	0.367857	0.848602
X9369.174	LRRC4C	NGL1	-0.00575643	0.00360872	0.00400504	0.901045	0.367975	0.848602
X22806.1	THAP2	THAP2	-0.00147571	0.00296473	0.00329077	0.900922	0.368074	0.848602
X10362.35	MYC	c-Myc	0.000136271	-0.00360045	0.00399677	-0.900841	0.368112	0.848602
X21345.93	RDH12	RDH12	-0.00185421	-0.00616121	0.00684533	-0.90006	0.368504	0.848988
X19116.1	BLOC1S5	MUTED	-0.00155196	-0.00231952	0.0025776	-0.899876	0.368608	0.848988
X20937.43	EMG1	NEP1	-0.00268941	-0.00502786	0.00558748	-0.899843	0.368644	0.848988
X4900.8	C3	C3a	0.0257107	0.00503721	0.00560275	0.89906	0.369029	0.849594
X15346.31	IFNG	IFN-g	-0.00207104	0.00402342	0.00447945	0.898196	0.369505	0.850387
X6597.24	FAM174A	TM157	-0.000256702	-0.00584927	0.00651549	-0.897747	0.36974	0.850387
X8037.53	DNAJB14	DJB14:LD	-0.00135363	0.00285747	0.00318314	0.897687	0.36976	0.850387
X2501.51	CDH1	Cadherin E	-0.00425692	-0.00472802	0.005268	-0.897498	0.369861	0.850387
X11444.49	POLR3F	RPC6	0.00174043	-0.00301827	0.00336422	-0.897168	0.370051	0.850448
X9259.35	TNFRSF21	DR6	-0.023282	0.00556675	0.00620765	0.896756	0.370258	0.850448
X23607.1	C16orf71	CP071	0.00405358	0.00413667	0.00461292	0.896756	0.370272	0.850448
X12940.35	ALDH3B1	AL3B1	-0.000870409	0.00286813	0.00319901	0.896567	0.370397	0.850448
X10006.25	ELK1	ELK1	-0.00127487	0.00283723	0.00316535	0.89634	0.370496	0.850448
X6594.64	SAYSD1	SMDC1	-0.000102952	0.00328104	0.00366154	0.896083	0.370628	0.850472
X4876.32	F9	Coagulation Factor IX	-0.00576923	0.00419954	0.00468848	0.895714	0.370813	0.850528
X17747.45	TRAF1	TRAF1	not passQC in CSF	0.00358604	0.0040042	0.895569	0.370896	0.850528
X12766.33	GPR142	GP142	-0.00190266	-0.0043944	0.0049092	-0.895136	0.371171	0.850571
X3060.43	C9	C9	0.00675751	0.00604962	0.00676017	0.894891	0.371259	0.850571
X4771.10	SMPDL3A	ASM3A	0.016666	-0.00395762	0.00442468	-0.894443	0.371492	0.850571
X2682.68	HSPD1	HSP 60	0.0148277	-0.00887433	0.00992212	-0.894398	0.371511	0.850571
X22521.13	OTX2	OTX2	-0.000594468	0.00290667	0.0032498	0.894415	0.371524	0.850571
X3859.50	PSMA1	PSA1	0.00350119	-0.00353458	0.00395372	-0.893988	0.371743	0.850795
X18878.15	GREM1	GREM1	0.0014892	0.00538946	0.00603111	0.89361	0.37195	0.850795
X9125.23	MASP1	MASP3:Sushi 1 and Sushi 2	-0.000332774	0.00350808	0.00392615	0.893515	0.372011	0.850795
X16856.79	MAPRE2	MARE2	-0.000897224	0.00909975	0.0101889	0.893101	0.372205	0.850795
X13996.16	PPCDC	COAC	0.000554569	0.00305134	0.00341699	0.892991	0.372281	0.850795
X2685.21	IGFBP5	IGFBP-5	-0.00349026	0.00461919	0.00517533	0.89254	0.372509	0.850795
X23317.10	DHRS11	DHR11	-0.000800369	0.00898562	0.0100707	0.892254	0.37267	0.850795
X17729.20	UBE2S	UBE2S	-0.00127324	-0.00595524	0.00667514	-0.892151	0.372717	0.850795
X22393.130	CCDC59	TAP26	-0.00189393	-0.0034681	0.00388724	-0.892174	0.372731	0.850795
X23575.58	COX19	COX19	-0.00194487	-0.00538675	0.00603955	-0.891914	0.372839	0.850795
X3356.50	CA7	Carbonic anhydrase VII	-0.000145957	0.00291061	0.00326413	0.891695	0.372982	0.850806
X21836.9	SSTR1	SSR1	-0.000288732	0.00503279	0.005646	0.891392	0.373158	0.850806
X6416.8	GKN2	GKN2	not passQC in CSF	-0.00994707	0.0111617	-0.89118	0.373245	0.850806
X21759.23	USP1|WDR48	UBP1/WDR48 Complex	0.000790849	0.00263992	0.0029635	0.89081	0.373454	0.850806
X13614.6	CREBBP	CREB-binding protein	not passQC in CSF	0.00497018	0.00558074	0.890595	0.373563	0.850806
X16606.85	AKR1B1	Aldose reductase	0.0248608	0.00478999	0.00537994	0.890342	0.373689	0.850806
X22504.3	N4BP2L2	N42L2	-0.00398634	-0.00589818	0.00662477	-0.890322	0.373706	0.850806
X22528.1	PHF11	PHF11	-0.0112305	0.00339703	0.00381699	0.889975	0.373894	0.850806
X11465.4	GPR135	GP135	0.000101999	-0.00447092	0.00502407	-0.889901	0.37394	0.850806
X18389.11	IFNA1	IFNA1	-0.00611813	0.00305361	0.00343614	0.888674	0.374609	0.85205
X23256.21	TLDC2	TLDC2	-0.00205032	0.00263568	0.00296738	0.888217	0.374838	0.852292
X25951.17	PRAME	PRAME	0.00403483	-0.00363487	0.00409347	-0.887968	0.374974	0.852325
X13594.158	GGA1	GGA1	0.0314294	-0.00327545	0.00369263	-0.887023	0.375464	0.852596
X12848.9	ARHGEF2	ARHG2	-0.00265045	0.00307357	0.00346525	0.886968	0.375509	0.852596
X12798.46	SLC4A8	S4A8	0.00233072	-0.00341204	0.00384729	-0.886869	0.375568	0.852596
X3809.1	FGFR3	FGFR-3:CD	-0.00106263	0.00255325	0.0028791	0.886822	0.375582	0.852596
X19187.21	STAMBP	STABP	-0.0029368	-0.00408584	0.00461083	-0.886139	0.375948	0.853065
X19296.51	MYL7	MLRA	not passQC in CSF	-0.00821336	0.00927038	-0.885979	0.376032	0.853065
X8807.13	SNX1	SNX1	-0.000583376	-0.00329729	0.00372598	-0.884943	0.376618	0.853512
X25452.16	MSANTD2	MSD2	0.0015591	0.00452888	0.00511771	0.884942	0.376635	0.853512
X20386.15	PTRHD1	PTRD1	0.0137798	0.00588617	0.00665583	0.884363	0.376899	0.853512
X6895.1	TFRC	TR:CD	0.000641761	-0.00720197	0.00814339	-0.884395	0.3769	0.853512
X2864.2	MAP2K1	MEK1	0.0176679	-0.00363772	0.00411371	-0.884292	0.37694	0.853512
X16890.37	ADAMTSL1	ATL1	-6.22e-05	-0.00572174	0.00647072	-0.884251	0.376963	0.853512
X21232.39	KLK3	BPSA	0.00505097	0.0127005	0.0143715	0.883725	0.377244	0.853871
X16297.14	ROBO4	ROBO4	-0.00361729	0.00728595	0.00825472	0.88264	0.377872	0.854426
X20972.37	NUDT21	CPSF5	0.0163388	0.00599014	0.00678933	0.882287	0.378018	0.854426
X20225.119	STAT5A	STA5A	-0.0024862	-0.00452267	0.00512724	-0.882086	0.378142	0.854426
X8828.21	ESRP1	ESRP1	0.000119221	-0.00206159	0.00233768	-0.881899	0.378236	0.854426
X22365.52	ATF5	ATF5	-0.00396058	0.00324959	0.00368672	0.881431	0.378513	0.854426
X10603.1	HTN3	HIS3	not passQC in CSF	-0.00733195	0.00831868	-0.881384	0.378513	0.854426
X15641.20	TMEFF1	TEFF1	-0.0054488	0.00351853	0.00399218	0.881354	0.378534	0.854426
X4986.59	PTK2	FAK1	-0.00268878	0.00372094	0.00422175	0.881376	0.378542	0.854426
X21861.8	PSMB10	PSB10	0.00728523	0.00327941	0.00372136	0.88124	0.37859	0.854426
X24216.30	AAMDC	AAMDC	0.000721165	-0.00379985	0.00431617	-0.880375	0.379068	0.855052
X9057.19	ADRM1	ADRM1	-0.00402285	-0.00290451	0.00329941	-0.88031	0.379112	0.855052
X18268.5	GAGE2A	GAG2A	-0.0241873	0.00532977	0.00605706	0.879927	0.379326	0.855247
X19274.80	SNTA1	Alpha-1-syntrophin	0.00612852	-0.0078648	0.00894076	-0.879657	0.379443	0.855247
X20379.59	SVBP	SVBP	-0.000607707	-0.00241188	0.00274375	-0.879043	0.379795	0.855279
X10082.251	NEFL	NFL	0.126407	0.00719997	0.00819673	0.878395	0.38013	0.855279
X9478.69	PRPSAP1	KPRA	-0.00117621	-0.00464511	0.0052888	-0.878292	0.380189	0.855279
X6359.50	POMGNT2	AGO61	0.0120484	0.00736985	0.00839108	0.878296	0.38019	0.855279
X22577.24	SIGLEC14	SIG14	not passQC in CSF	-0.011509	0.0131042	-0.878272	0.380207	0.855279
X13596.3	RAB27B	RB27B	0.0015768	0.00236681	0.0026951	0.878187	0.380253	0.855279
X17331.138	KREMEN1	KREM1	0.00128319	0.00355351	0.00404853	0.877728	0.38049	0.855279
X18435.40	UBXN2B	UBX2B	0.00473269	0.00738193	0.00841136	0.877615	0.380555	0.855279
X4564.2	PLXNC1	PLXC1	0.00129123	0.0050272	0.00572828	0.877611	0.380559	0.855279
X16916.19	SLITRK6	SLIK6	0.025721	-0.00437167	0.00498678	-0.876651	0.381076	0.855904
X21280.13	TSC22D3	T22D3	0.000376799	-0.00273465	0.00312043	-0.87637	0.381257	0.855904
X6974.6	CD74	HG2A	-0.000213538	0.00279552	0.00319025	0.87627	0.381314	0.855904
X24476.18	ASCC2	ASC-1 complex subunit p100	-0.00112038	-0.0067999	0.00776216	-0.876032	0.381407	0.855904
X13517.3	PTCHD3	PTHD3	8.77e-06	0.0035707	0.00407806	0.87559	0.381683	0.855904
X5124.69	ICAM5	sICAM-5	-0.00337774	0.00834916	0.00953625	0.875519	0.381694	0.855904
X7934.11	NDRG4	NDRG4	0.00268616	0.00247136	0.00282273	0.875521	0.381695	0.855904
X8853.2	CLEC4A	CLC4A	-0.0023421	-0.00305664	0.00349327	-0.875009	0.381983	0.856273
X17510.7	SRP14	SRP14	0.000266521	-0.00354672	0.00405479	-0.874698	0.382147	0.856357
X21118.48	GCHFR	GFRP	0.0151052	-0.00931577	0.0106529	-0.874479	0.382265	0.856357
X9991.112	EMILIN3	EMIL3:region 2	-0.00063124	-0.00906774	0.0103762	-0.873896	0.382606	0.856841
X11370.20	INPP5E	INP5E	-0.000549203	-0.00357931	0.00409726	-0.873586	0.382744	0.856841
X3028.36	CCL23	Ck-b-8-1	-0.000374202	0.00794505	0.00910083	0.873002	0.383062	0.856841
X19276.124	SNRPG	RUXG	-0.00228019	0.00412336	0.00472369	0.87291	0.383105	0.856841
X3894.15	NAGK	NAGK	0.00726382	0.00683068	0.00782607	0.872811	0.383164	0.856841
X6453.70	LILRB4	LIRB4	0.015126	0.0046517	0.00533328	0.872202	0.383497	0.856841
X2869.68	PRKCD	PKC-D	-0.000744758	-0.00262885	0.00301529	-0.871842	0.383698	0.856841
X3432.21	EPHA3	EPHA3	0.0165949	0.00275503	0.00316022	0.871785	0.383733	0.856841
X24201.86	PAGE4	GAGC1	0.00332279	-0.00378476	0.00434316	-0.87143	0.383931	0.856841
X12713.365	RGS19	RGS19	0.00102491	-0.00247913	0.00284546	-0.871258	0.384021	0.856841
X21755.27	USP12	UBP12	0.005014	0.0089428	0.0102691	0.870843	0.384248	0.856841
X5359.65	PIM1	PIM1	0.00178749	0.00338123	0.00388408	0.870535	0.384407	0.856841
X3623.84	LY86	LY86	0.0115615	0.00236498	0.00271864	0.869912	0.384758	0.856841
X14268.4	SRXN1	SRXN1	-0.011039	-0.00500424	0.00575688	-0.869262	0.385106	0.856841
X9754.33	NQO2	Quinone reductase 2	0.007221	0.0101037	0.0116255	0.869098	0.385192	0.856841
X17804.102	PNPO	PNPO	-0.00223247	-0.00439719	0.00506248	-0.868584	0.385471	0.856841
X24314.9	TRAPPC13	TPC13	-0.000323615	-0.00261573	0.00301252	-0.868285	0.385639	0.856841
X4706.17	EPB41	41	-0.0171859	-0.0107391	0.0123742	-0.867863	0.385865	0.856841
X12760.34	ZNF774	ZN774	0.000496787	0.00227236	0.00261846	0.86782	0.385892	0.856841
X24646.47	AGXT	SPYA	0.000686288	-0.00571619	0.00658766	-0.867712	0.385968	0.856841
X12511.83	SLC41A2	S41A2	0.00244726	0.00353573	0.00407523	0.867614	0.386008	0.856841
X17372.5	EIF4EBP1	4EBP1	0.000124118	-0.00249445	0.0028777	-0.866822	0.386463	0.856841
X6957.14	PNLIPRP2	LIPR2	-2.28e-05	0.0161262	0.0186055	0.866744	0.386471	0.856841
X12422.143	ALOX15B	LX15B	-0.00918156	0.00634146	0.00731711	0.866662	0.386542	0.856841
X23542.8	GOLPH3L	GLP3L	0.00121039	-0.00638153	0.00736408	-0.866576	0.386562	0.856841
X11405.150	CARD9	CARD9	-0.00310071	-0.00332643	0.00383949	-0.866375	0.386695	0.856841
X9018.38	PCDH10	PCD10:ECD	-0.00883182	0.00543106	0.00627199	0.865922	0.386924	0.856841
X25089.21	TRIM28	KRIP-1	-0.00572358	0.00380734	0.00439704	0.865887	0.386959	0.856841
X15322.35	CRADD	CRADD	-0.000824802	0.005032	0.00581367	0.865545	0.387132	0.856841
X3312.64	FCGR1A	FCGR1	0.00188494	0.00442859	0.00511661	0.865532	0.387171	0.856841
X9987.30	LRRC25	LRC25:CD	-6.41e-07	-0.00370678	0.00428356	-0.865351	0.387248	0.856841
X7742.11	RNF148	RN148:region 1	-0.000453535	-0.0031084	0.00359284	-0.865165	0.387355	0.856841
X8837.8	MFAP3L	MFA3L	-0.0032606	-0.00296862	0.00343252	-0.864852	0.387523	0.856841
X24469.10	LPIN1	LPIN1	-0.00168163	0.00824536	0.00953466	0.864778	0.387551	0.856841
X10344.334	IL10RA	IL-10 Ra	not passQC in CSF	-0.00390143	0.00451223	-0.864634	0.387631	0.856841
X11126.102	TRIO	TRIO	-0.00116793	-0.00430118	0.00497535	-0.864499	0.387734	0.856841
X5255.22	PDE4D	PDE4D	-0.00295153	-0.00362476	0.00419417	-0.864236	0.387866	0.856841
X7200.4	LRFN2	LRFN2	-0.0543386	-0.00538318	0.00623407	-0.86351	0.388269	0.856841
X18894.1	GPX2	GPX2	0.00168256	0.0036846	0.00426811	0.863286	0.388401	0.856841
X16296.43	LGR5	LGR5	0.00154614	0.0034616	0.00401054	0.863127	0.388467	0.856841
X11401.181	RNF146	RN146	-0.00094562	0.00293782	0.00340424	0.862988	0.38854	0.856841
X18318.98	SH3GL3	SH3G3	0.0121139	-0.00664338	0.00770094	-0.862671	0.388717	0.856841
X9518.95	PLA1A	PLA1A	-0.000377165	-0.00312351	0.00362167	-0.862448	0.38887	0.856841
X11692.21	SHC4	SHC4	0.000243701	-0.00250773	0.00290797	-0.862364	0.38889	0.856841
X8447.11	GHRL	ghrelin	0.000132062	0.00475958	0.00552049	0.862168	0.388993	0.856841
X11690.47	ANAPC7	APC7	-0.00145312	-0.00244222	0.00283351	-0.861904	0.389149	0.856841
X8309.12	HYAL1	HYAL1	0.00051972	-0.00457976	0.00531424	-0.86179	0.389199	0.856841
X15437.11	RAMP3	RAMP3	0.000953927	-0.00294837	0.00342364	-0.861181	0.389557	0.856841
X7891.45	UGT1A6	UGT 1A6	-0.000780587	-0.00502761	0.00583835	-0.861136	0.389559	0.856841
X6948.82	FIG4	FIG4	-0.000446466	-0.00512496	0.00595266	-0.860952	0.389701	0.856841
X5981.6	NA	ES1	-0.00270558	0.00345247	0.0040105	0.860857	0.389713	0.856841
X2860.19	KPNA2	Karyopherin-a2	-0.00143917	0.0092133	0.0107099	0.860259	0.390044	0.856841
X14036.116	MPDZ	MPDZ	-0.00183852	0.00246662	0.0028683	0.859957	0.390226	0.856841
X21933.7	UBA7	UBA7	-0.00259328	0.00773053	0.00898992	0.859911	0.390262	0.856841
X25042.3	ME2	MAOM	-0.00762641	-0.0105805	0.0123211	-0.858736	0.390876	0.856841
X15358.28	SCG5	7B2	0.00185207	0.00466172	0.0054322	0.858164	0.391199	0.856841
X9790.28	BRSK2	BR serine/threonine kinase 2	-0.0120007	0.00285506	0.00332896	0.857643	0.391493	0.856841
X5755.29	GIP	GIP	-0.00138529	-0.00274432	0.0032006	-0.85744	0.391614	0.856841
X9522.3	AIFM1	AIF	-0.00154279	-0.0062363	0.00727417	-0.857321	0.391659	0.856841
X4203.50	CFL1	Cofilin-1	0.0225607	0.00332247	0.00387577	0.857242	0.391703	0.856841
X25264.102	INPP5D	SHIP	0.000623453	0.00544806	0.00635537	0.857237	0.391709	0.856841
X7997.118	DOC2B	DOC2B	0.032873	0.00255079	0.00297625	0.857047	0.391838	0.856841
X21114.18	DNAJC12	DJC12	-0.00169766	0.00458036	0.00534509	0.856929	0.391889	0.856841
X9742.59	DDX39B	BAT1	-0.00696844	0.0077992	0.00910402	0.856677	0.392021	0.856841
X23406.3	RASSF5	RASF5	-0.00190244	0.0026935	0.00314476	0.856503	0.39213	0.856841
X11157.35	HSPA1A	HSP 70	not passQC in CSF	0.00320149	0.00373819	0.856427	0.392155	0.856841
X8874.53	CLN5	CLN5:LD	-0.0030521	0.00262797	0.00307005	0.856	0.392392	0.856841
X12618.50	AKR1C1	Aldo-keto reductase 1C1	-0.00213402	-0.00305594	0.0035707	-0.855839	0.392491	0.856841
X18165.181	UBE2V2	UB2V2	0.0318338	0.00551044	0.00643957	0.855715	0.392539	0.856841
X24252.85	C12orf65	CL065	-1.09e-05	-0.00309153	0.00361317	-0.855628	0.392611	0.856841
X11330.15	CSNK2B	CSK2B	0.00101936	-0.00539947	0.00631103	-0.855561	0.392635	0.856841
X10089.7	ASMTL	ASML	-0.00320224	0.00585823	0.00684745	0.855534	0.392647	0.856841
X7895.108	MRAP	MRAP	0.000518896	0.00249348	0.00291563	0.85521	0.392824	0.856841
X22144.65	FBXO48	FBX48	0.00181956	-0.00274	0.00320449	-0.855051	0.392916	0.856841
X7069.9	TSNARE1	TSNA1	-0.000295963	0.0021508	0.0025156	0.854986	0.392949	0.856841
X3169.70	IDUA	IDUA	0.0113656	-0.00931763	0.0109021	-0.854662	0.393127	0.856841
X8748.45	CD74	HG2A	-0.000167484	-0.00353352	0.00413481	-0.85458	0.393194	0.856841
X8791.151	CA5A	Carbonic Anhydrase VA	0.00163561	0.00308368	0.00360959	0.8543	0.393355	0.856841
X22818.4	SLC25A1	TXTP	not passQC in CSF	0.00340069	0.00398093	0.854245	0.393367	0.856841
X5005.4	MAPK12	MK12	-0.00294121	0.00292118	0.00342009	0.854125	0.393434	0.856841
X24416.20	SND1	SND1	-0.00552756	0.00467633	0.00547903	0.853496	0.393821	0.856841
X9459.7	FAS	Fas, soluble	0.00726104	-0.00555436	0.00650898	-0.853339	0.393858	0.856841
X8303.102	MYG1	MYG1	-0.00473077	0.00832842	0.00976187	0.853158	0.393959	0.856841
X3603.60	CLEC7A	CLC7A	-0.00157054	-0.00335314	0.00393078	-0.853046	0.39404	0.856841
X23601.43	ACOT12	ACO12	0.000354628	0.00330972	0.00388068	0.852871	0.394131	0.856841
X22115.2	CREBL2	CRBL2	-0.00101519	0.00306916	0.00359915	0.852746	0.394202	0.856841
X21237.24	PADI4	PADI4	-0.00253281	0.0175851	0.0206267	0.852542	0.394312	0.856841
X12718.43	PIN4	PIN4	-0.00371242	0.00581992	0.00682803	0.852357	0.394397	0.856841
X5364.7	SET	SET	0.0114932	-0.00311932	0.0036599	-0.852298	0.394435	0.856841
X7927.16	ST6GALNAC5	SIA7E	0.00305057	0.00456657	0.00535856	0.8522	0.394506	0.856841
X25438.288	NT5DC1	NT5D1	0.00486858	-0.00365292	0.00428748	-0.851997	0.394625	0.856841
X20076.7	MNDA	MNDA	-0.0273573	0.0239787	0.0281463	0.85193	0.394653	0.856841
X8236.8	C18orf32	CR032	0.00125142	0.0036639	0.00430205	0.851664	0.394818	0.856841
X22043.174	HSPA2	HSP70 protein 2	0.0141327	-0.00434423	0.00510166	-0.851531	0.394857	0.856841
X17467.1	DHRS9	DHRS9	0.00713893	0.00356387	0.00418653	0.851271	0.39502	0.856841
X6551.94	SERPINA12	Vaspin	-0.00192154	-0.00715306	0.0084034	-0.851211	0.395066	0.856841
X3477.63	NTRK1	TrkA	-0.00288965	-0.00293879	0.00345265	-0.851171	0.395086	0.856841
X7108.7	SMIM24	CS077	-0.0144591	0.00260051	0.0030559	0.850981	0.395181	0.856841
X15523.9	ALAD	HEM2	-0.00641259	0.00993554	0.0116848	0.850298	0.395545	0.856841
X11094.104	CLC	LPPL	0.00159305	-0.00392132	0.00461483	-0.849721	0.395889	0.856841
X22801.83	TERB2	TERB2	0.000936842	0.0039094	0.00460083	0.849716	0.395903	0.856841
X25057.2	ACTN4	ACTN4	-0.000468858	0.00414849	0.00488382	0.849435	0.396034	0.856841
X19303.64	PET117	PT117	-0.00358559	0.00332415	0.00391372	0.849359	0.396064	0.856841
X11273.176	GSTT2B	GSTT2	-0.00113431	0.002495	0.00294031	0.848549	0.396533	0.856841
X7878.2	SEC61B	SC61B	-0.00025947	-0.00250679	0.00295488	-0.848357	0.396645	0.856841
X9110.2	SYT17	SYT17	-0.000434644	-0.0026562	0.00313122	-0.848294	0.396677	0.856841
X2637.77	MRC1	Macrophage mannose receptor	-0.00249861	0.00624511	0.00736249	0.848234	0.396689	0.856841
X2677.1	EGFR	ERBB1	-0.00667457	-0.00326534	0.00385054	-0.848023	0.396806	0.856841
X21813.171	MGAT5	MGT5A	0.000801765	-0.00354681	0.00418276	-0.847958	0.396846	0.856841
X21206.218	HAX1	HAX1	-0.0116591	-0.00407117	0.00480122	-0.847945	0.396852	0.856841
X8383.20	C11ORF94	CK094	0.000564769	0.00253552	0.00299179	0.847492	0.397118	0.856841
X5094.62	JAML	JAML1	-0.000724838	-0.00286859	0.00338471	-0.847516	0.397121	0.856841
X7810.20	C1QTNF5	C1QTNF5	0.0171886	0.00472853	0.00558294	0.846961	0.397398	0.856841
X5594.87	MESD	MESD2	-0.00250162	-0.00367663	0.004341	-0.846954	0.397415	0.856841
X6267.51	STMN4	STMN4	-0.00502187	0.00794997	0.00938671	0.846939	0.397434	0.856841
X11582.63	DNAJA2	DNJA2	-0.00112334	0.00495294	0.00584876	0.846836	0.397474	0.856841
X2989.17	IFNG	IFN-g	0.000969478	0.00416338	0.00491698	0.846735	0.397534	0.856841
X2891.1	CD22	CD22	-0.00312228	0.00336852	0.00397835	0.846712	0.397547	0.856841
X20091.138	EFNA1	Ephrin-A1	0.000201911	-0.00555771	0.00656565	-0.846483	0.397669	0.856841
X2829.19	IL27|EBI3	IL-27	-0.000644937	0.0031708	0.00374681	0.846268	0.397814	0.856841
X13740.51	FRZB	sFRP-3	0.00454692	0.00649615	0.00768249	0.845578	0.398176	0.856841
X2778.10	IL22	IL-22	0.00438706	0.00574103	0.00679262	0.845186	0.398406	0.856841
X2805.6	ACE2	ACE2	0.00036205	0.00291536	0.00344996	0.845043	0.398481	0.856841
X8888.33	SMIM9	CX068	-0.00168344	-0.00519209	0.00614436	-0.845017	0.398483	0.856841
X3065.65	FGF5	FGF-5	0.000116323	-0.00293382	0.00347331	-0.844675	0.398701	0.856841
X9002.36	SERPINA11	SPA11	-0.00099933	-0.00620818	0.00735473	-0.844107	0.39899	0.856841
X11327.56	CLK2	CLK2	not passQC in CSF	-0.00483728	0.00573177	-0.843941	0.399088	0.856841
X4979.34	DPT	DERM	0.0107719	-0.0061038	0.00723354	-0.843819	0.39915	0.856841
X12527.50	THRA	THA	-0.000803996	-0.00317379	0.00376148	-0.843762	0.399189	0.856841
X23687.27	TBC1D20	TBC20	0.0015457	-0.00682422	0.00809258	-0.843269	0.399454	0.856841
X16583.8	NUDT2	AP4A	0.0283501	0.0073754	0.00874763	0.843131	0.399535	0.856841
X18405.117	AP1S2	AP1S2	-0.00358641	-0.00396948	0.00470878	-0.842996	0.399614	0.856841
X15301.24	ACRV1	sperm protein 10	-0.00224915	0.00386836	0.00458996	0.842786	0.399741	0.856841
X8687.26	TMEM106B	T106B	-0.00102116	-0.00277229	0.00328994	-0.842658	0.399812	0.856841
X21515.61	AACS	AACS	0.000254544	0.0030716	0.00364566	0.842537	0.399886	0.856841
X8772.5	EFNB2	EFNB2:CD	0.00107826	-0.00214134	0.00254201	-0.84238	0.399972	0.856841
X21891.31	FBLN7	FBLN7	0.0143522	0.00603182	0.00716122	0.842289	0.400003	0.856841
X9470.15	METTL24	MET24	0.00842312	-0.0039048	0.00463814	-0.841889	0.400248	0.856841
X14094.29	HBEGF	HB-EGF	-0.00540693	0.0135022	0.0160413	0.841715	0.400325	0.856841
X4851.25	IL1A	IL-1a	0.00447249	-0.00299241	0.00355693	-0.84129	0.400603	0.856841
X19228.11	BAG2	BAG-2	0.00514412	0.00371616	0.00441825	0.841094	0.400694	0.856841
X24217.2	S100A8	Calgranulin A	-0.00208269	0.00315212	0.00375031	0.840494	0.401041	0.856841
X9962.1	CDHR5	MUCDL	0.00056048	0.00268204	0.00319174	0.840307	0.40112	0.856841
X9306.7	DEFB118	DB118	-0.000149372	0.00252515	0.00300528	0.840239	0.401167	0.856841
X24479.25	TMEM225B	T225B	-0.00292552	0.00261616	0.00311393	0.840147	0.401214	0.856841
X11969.5	S100A2	S100A2	-0.000109505	0.00282539	0.003364	0.839888	0.401367	0.856841
X20533.39	IL12A|EBI3	IL-35	0.00817788	0.0110346	0.0131386	0.839858	0.401368	0.856841
X22946.55	SNTA1	Alpha-1-syntrophin	0.00061336	-0.00218949	0.00260727	-0.839764	0.401438	0.856841
X4254.6	NUDCD3	NUDC3	0.0068078	0.00395573	0.00471131	0.839624	0.40151	0.856841
X7748.11	NDUFV2	NDUV2	-0.0004983	0.00525701	0.00626185	0.839529	0.40156	0.856841
X9933.49	ATP1B4	AT1B4	0.000542673	0.0166259	0.0198037	0.839535	0.40157	0.856841
X12726.3	RFXAP	RFXAP	0.000232063	0.00254121	0.00302726	0.839442	0.401617	0.856841
X12476.50	TIGAR	TIGAR	0.003786	-0.00271565	0.00323637	-0.839104	0.40181	0.856841
X19215.7	NDRG1	NDRG1	0.00346829	0.00352229	0.00419777	0.839087	0.401825	0.856841
X18218.48	CNRIP1	CB032	0.0686952	0.00976823	0.011642	0.839049	0.401828	0.856841
X23334.21	LCE3C	LCE3C	-0.00665377	-0.00255999	0.0030515	-0.838928	0.401924	0.856841
X7198.197	FAM20B	FA20B	-0.00348701	0.00354153	0.00422223	0.838783	0.40197	0.856841
X5759.10	EFNA3	Ephrin-A3	-0.0142493	-0.00423644	0.00505104	-0.838725	0.402014	0.856841
X11377.19	ADH7	ADH7	-0.00016638	0.00607827	0.00724791	0.838623	0.402062	0.856841
X20399.7	OXLD1	OXLD1	0.00140114	-0.00273223	0.00325892	-0.838386	0.402218	0.856841
X10087.10	CRYAA	Alpha crystallin A chain	0.000777091	0.00230917	0.00275469	0.838269	0.402271	0.856841
X11313.100	PCBD1	PHS	0.0158215	-0.00891156	0.0106329	-0.838111	0.402353	0.856841
X7879.12	CYP3A4	Cytochrome P450 3A4	0.000905286	0.00214933	0.00256851	0.836799	0.403083	0.856954
X5801.72	NGF	b-NGF	0.000942073	-0.00530471	0.00633981	-0.83673	0.403146	0.856954
X13116.25	CD177	CD177	0.0131824	-0.0163236	0.0195106	-0.836656	0.403164	0.856954
X6362.6	ECRG4	AUGN	-3.16e-05	0.00350915	0.0041998	0.835552	0.403784	0.856954
X3364.76	CTSV	Cathepsin V	3.71e-05	-0.00670097	0.00802267	-0.835254	0.403952	0.856954
X5090.49	LILRB1	ILT-2	0.0358455	0.00653828	0.00783132	0.834889	0.404181	0.856954
X12619.14	PPM1A	Protein phophatase 2Ca	0.00206556	-0.00538435	0.00644992	-0.834794	0.404211	0.856954
X21164.83	TGIF2LX	TF2LX	0.000615847	-0.00455269	0.00545374	-0.834782	0.404241	0.856954
X10959.125	BET1L	BET1L	-0.0015325	-0.00312413	0.00374287	-0.83469	0.404286	0.856954
X8601.167	LRP1	sLRP1:CD	0.000459129	-0.00413143	0.00495119	-0.834431	0.404451	0.856954
X22417.10	CBLC	CBLC	0.00124019	0.00261343	0.00313305	0.83415	0.404589	0.856954
X3192.3	CNDP2	Glutamate carboxypeptidase	-0.00240943	0.00376902	0.00451905	0.83403	0.40465	0.856954
X18342.2	PSAT1	SERC	0.0347803	0.01522	0.0182522	0.833869	0.404729	0.856954
X8297.8	DNAJC10	DJC10	9.24e-05	-0.0046616	0.00559102	-0.833766	0.404789	0.856954
X24654.13	HES6	HES6	0.00209866	-0.00230385	0.00276398	-0.833524	0.404934	0.856954
X18395.5	ADPRH	ADPRH	-0.000785723	-0.00305105	0.00366132	-0.83332	0.40505	0.856954
X4154.57	SELP	P-Selectin	-0.00241155	0.00629339	0.00755771	0.832712	0.405382	0.856954
X12734.112	KIF22	KIF22	-0.000523256	0.00326508	0.00392187	0.832531	0.405505	0.856954
X9954.2	NPIPB3	NPPL3	0.000263953	0.0026292	0.00315834	0.832464	0.405526	0.856954
X3448.13	INSR	IR	0.00355195	0.00644741	0.0077453	0.832429	0.405538	0.856954
X25091.83	SRGAP2	FNBP2	0.00348346	0.00389001	0.00467391	0.832282	0.405638	0.856954
X12704.26	SH2D3C	SH2D3	-0.00187923	-0.00255144	0.00306564	-0.83227	0.405639	0.856954
X4144.13	CCL13	MCP-4	-0.00244207	0.00266321	0.00320105	0.831978	0.405825	0.856954
X21887.2	CBLN2	CBLN2	-0.0108647	0.0078361	0.0094207	0.831796	0.405897	0.856954
X9444.70	DGCR6	DGCR6	-0.000649367	0.002851	0.00342749	0.831804	0.405912	0.856954
X5261.13	ABL2	ABL2	0.00361837	0.00206305	0.00248196	0.83122	0.406239	0.856954
X4925.54	MMP13	MMP-13	0.000287089	-0.0051831	0.00623618	-0.831133	0.406295	0.856954
X8759.29	A4GALT	a1,4-Galactosyltransferase	-0.00853296	0.00565948	0.00680998	0.831056	0.406321	0.856954
X6538.90	KIAA2013	K2013	-0.000988534	-0.00273867	0.00329551	-0.831031	0.406342	0.856954
X4543.65	COL23A1	CONA1	0.00432967	-0.004736	0.00569921	-0.830993	0.406368	0.856954
X19121.3	UBQLN2	UBQL2	0.0270694	-0.00388186	0.00467218	-0.830845	0.406434	0.856954
X4815.25	TXNDC12	TXD12	-0.00138496	0.00753057	0.00906528	0.830705	0.40652	0.856954
X22010.36	PRKRA	PRKRA	-0.00094267	-0.0166121	0.0200018	-0.83053	0.406612	0.856954
X9059.14	RAPGEF5	RPGF5	0.000963165	0.00297033	0.00357816	0.830127	0.406857	0.856954
X9284.25	SFRP4	SFRP4	-0.00156206	-0.00710808	0.00856397	-0.829998	0.406913	0.856954
X10889.2	MRAP2	MRAP2	-0.0022213	-0.00556685	0.00670743	-0.829952	0.406953	0.856954
X8321.27	ZNF843	ZN843	-0.00134327	0.00253058	0.00305054	0.829552	0.407178	0.856954
X24318.13	FGD2	FGD2	0.000530645	-0.00654433	0.00789096	-0.829345	0.407291	0.856954
X18330.7	PGM2	PGM2	-0.00366129	-0.00392773	0.00473757	-0.829061	0.407455	0.856954
X15560.52	TCN2	Apo-TC II	-0.155244	-0.0723686	0.0873386	-0.828598	0.407701	0.856954
X15503.20	LEFTY2	Lefty-A	-0.00693512	-0.00973545	0.0117516	-0.828436	0.407797	0.856954
X2597.8	VEGFA	VEGF	-0.00731186	0.00323126	0.00390121	0.828271	0.407886	0.856954
X21153.5	BAP18	BAP18	-0.00399253	-0.0092094	0.011126	-0.827734	0.40819	0.856954
X21951.32	ARNT	ARNT	-0.000234941	0.00280638	0.00339104	0.827589	0.408289	0.856954
X19150.20	PRPSAP2	KPRB	-0.00111628	0.00926968	0.011204	0.827353	0.408416	0.856954
X23319.6	ZFAND2B	ZFN2B	-0.00912108	-0.00363225	0.00439046	-0.827305	0.408448	0.856954
X8076.4	SPACA3	SACA3	0.00571758	0.0109797	0.0132873	0.826332	0.409013	0.856954
X17676.13	TRIP10	CIP4	0.00324018	-0.00740892	0.00896773	-0.826176	0.409098	0.856954
X19177.7	MOB1B	MOL1A	0.00319242	0.00494456	0.00598543	0.8261	0.409116	0.856954
X10695.12	WFDC10B	WF10B	0.00150411	0.00298821	0.00361766	0.826007	0.40922	0.856954
X17850.42	KLF4	KLF4	0.000696568	-0.00289914	0.00351053	-0.82584	0.40929	0.856954
X4440.15	FCRL3	FCRL3	-0.00162739	0.00495866	0.00600477	0.825786	0.409303	0.856954
X19233.75	ATOX1	ATOX1	0.0168232	-0.00579752	0.00702114	-0.825723	0.409331	0.856954
X12735.39	CSDE1	CSDE1	0.0016325	-0.00447253	0.00541692	-0.82566	0.409382	0.856954
X7262.191	CHST14	CHSTE	0.00103592	0.00238232	0.00288648	0.825339	0.409569	0.856954
X10010.10	BECN1	BECN1	-0.000268475	-0.00235226	0.00285027	-0.825275	0.409615	0.856954
X17782.23	ACAA1	THIK	0.00289711	0.0123135	0.0149315	0.824664	0.409941	0.856954
X3042.7	MB	Myoglobin	0.0254511	0.00646756	0.00784302	0.824627	0.409951	0.856954
X24683.11	GIMAP7	GIMA7	-0.00246181	0.00424552	0.0051487	0.824581	0.410007	0.856954
X5657.28	ST3GAL1	SIA4A	-0.00122957	0.00544806	0.00660829	0.824428	0.410075	0.856954
X9837.60	NQO1	NAD(P)H dehydrogenase	0.00381267	-0.00886754	0.010759	-0.824199	0.410208	0.856954
X25058.23	PITPNM3	PITM3	0.000943924	0.00203206	0.00246546	0.824212	0.410209	0.856954
X21706.29	LILRA1	LIRA1	0.0271175	0.00658798	0.0079935	0.824167	0.410232	0.856954
X7919.278	FAM3D	FAM3D	-0.00288538	-0.0035437	0.00430052	-0.824017	0.410319	0.856954
X5480.49	CCL5	RANTES	-0.00530754	0.0144182	0.0175028	0.823761	0.410457	0.856954
X10473.2	TFF2	Trefoil factor 2	0.000167372	-0.00447294	0.00543007	-0.823735	0.410504	0.856954
X15333.11	SDF2	SDF2	-0.00289219	-0.00509358	0.00618829	-0.8231	0.41085	0.857233
X25235.2	DPH7	DPH7	0.0035923	0.00462894	0.00562443	0.823007	0.410883	0.857233
X11325.8	BTG2	BTG2	-0.00165546	0.00368925	0.00448511	0.822555	0.411135	0.857504
X20564.53	THY1	THY1	-0.0069862	-0.00673475	0.00820125	-0.821186	0.411913	0.858869
X22367.17	C11orf49	CK049	-0.00112441	-0.00312368	0.00380597	-0.820732	0.412201	0.85907
X3452.17	LCK	LCK	-0.000879603	-0.0027423	0.00334169	-0.820634	0.412255	0.85907
X23620.16	RCSD1	CPZIP	-0.00435032	0.00800287	0.00977325	0.818854	0.413247	0.860544
X5228.25	KIF23	KIF23	-0.00365803	0.00622281	0.00760557	0.81819	0.413626	0.860544
X21655.18	CEP20	FOPNL	-0.00382747	-0.00469063	0.0057337	-0.818081	0.413689	0.860544
X24676.105	CFAP298	CU059	-0.00188602	0.00450729	0.00550969	0.818067	0.413696	0.860544
X24428.76	GDPD1	GDPD1	-0.00056046	0.00314954	0.00385049	0.817958	0.413758	0.860544
X3320.49	IGFBP7	IGFBP-7	0.000694942	0.00414757	0.00507459	0.817322	0.414118	0.860544
X15698.6	TXLNA	TXLNA	-0.00258172	0.00414875	0.00507652	0.817243	0.414171	0.860544
X11190.129	YME1L1	YMEL1	-0.000224992	0.00273549	0.00334784	0.817091	0.414261	0.860544
X2875.15	TBP	TBP	-0.0024009	0.00320535	0.00392303	0.817061	0.414295	0.860544
X21810.50	MLANA	MART-1	0.00184467	0.00271939	0.0033288	0.816928	0.414345	0.860544
X24453.75	HCCS	CCHL	-9.51e-05	-0.00266901	0.00326836	-0.81662	0.414528	0.860544
X13085.18	GLP1R	GLP1R:CD	-0.000459483	0.00198446	0.00243027	0.816561	0.414559	0.860544
X5586.66	MINPP1	MINP1	-0.0112549	0.00374138	0.00458204	0.816532	0.414564	0.860544
X9173.21	PGM1	PGM1	0.000508066	-0.00289343	0.00354615	-0.815935	0.414923	0.860741
X16585.16	B3GNT4	B3GN4	0.00328775	0.00429904	0.00526987	0.815777	0.415006	0.860741
X18396.10	TLE5	AES	-0.0017897	0.00280907	0.00344491	0.815426	0.415213	0.860741
X12682.5	KYAT3	KAT3	-0.00717428	0.00692751	0.00849921	0.815077	0.415396	0.860741
X11833.83	FXN	FRDA	0.00129976	-0.00267206	0.00327869	-0.814976	0.415469	0.860741
X12875.28	UBTD2	UBTD2	-0.00120768	0.00243995	0.00299413	0.81491	0.415506	0.860741
X21946.79	IL6|IL6R	IL-6/ IL-6 sRa Complex	0.000842118	-0.00246396	0.00302496	-0.814542	0.415712	0.860741
X25125.7	STAC	STAC	-9.5e-05	0.00229772	0.00282122	0.814443	0.415771	0.860741
X13622.16	PPP2R5A	2A5A	-0.00232972	0.00547432	0.00672223	0.81436	0.415801	0.860741
X23678.132	SOX10	SOX10	-0.000400489	-0.00253152	0.00310901	-0.814252	0.415891	0.860741
X17346.61	FDCSP	FDSCP	0.000788367	-0.00709938	0.00872664	-0.81353	0.416287	0.861075
X21524.14	USP5	UBP5	-0.00371561	0.00554856	0.00682175	0.813363	0.416379	0.861075
X19253.82	RAB2B	RAB2B	-0.0012418	0.0031659	0.00389262	0.813307	0.416423	0.861075
X12391.27	PDZD7	PDZD7	0.00425821	0.00519966	0.00639936	0.812527	0.416862	0.861728
X23414.12	ZNF483	ZN483	0.00261927	0.00721679	0.00888614	0.81214	0.417078	0.861921
X7196.21	IFNW1	IFN-w	-0.000246011	0.00311518	0.00383794	0.811682	0.417353	0.862233
X8329.166	CDH12	Cadherin-12:CD	-0.000849784	0.00760409	0.00937493	0.811109	0.417697	0.862458
X5852.6	S100A12	S100A12	-0.00961822	0.00829904	0.0102325	0.811049	0.417709	0.862458
X14636.25	RIDA	Ribonuclease UK114	not passQC in CSF	-0.0111226	0.0137183	-0.810786	0.417855	0.862504
X20175.17	COL9A3	CO9A3	-0.011739	-0.00429688	0.00530598	-0.809818	0.418406	0.86314
X6230.56	CER1	CER1	-0.000426061	-0.00226498	0.00279678	-0.809855	0.41841	0.86314
X2571.12	IGFBP3	IGFBP-3	0.00221254	0.00404231	0.00499485	0.809295	0.418711	0.863507
X9878.3	SULT1E1	SULT 1E	0.00171841	0.0025538	0.00315869	0.808498	0.419176	0.863591
X7831.39	RBP4	RBP	-0.0053155	-0.00452382	0.00559729	-0.808216	0.419332	0.863591
X17151.84	IRF3	IRF-3	-0.00165918	0.00465357	0.00575925	0.808018	0.41944	0.863591
X22485.1	KCTD7	KCTD7	-0.00178653	0.00301187	0.00372776	0.807957	0.419498	0.863591
X7991.54	IQCF1	IQCF1	0.00221187	-0.00530001	0.00656131	-0.807767	0.419588	0.863591
X6263.77	PLTP	PLTP	0.00046285	0.00355566	0.0044041	0.807353	0.419836	0.863591
X21487.20	BLOC1S6	BL1S6	3.29e-05	0.00386988	0.00479328	0.807355	0.419859	0.863591
X7890.68	DPP10	DPP10	-1.2e-05	0.00281172	0.00348413	0.807007	0.420032	0.863591
X10638.1	TINF2	TINF2	7.64e-05	-0.00390746	0.00484255	-0.806902	0.420104	0.863591
X11283.13	DCAF5	DCAF5	0.00170453	0.00223947	0.00277551	0.806868	0.420112	0.863591
X19243.2	PFDN2	PFD2	0.0133197	0.0029141	0.00361158	0.806878	0.420112	0.863591
X13665.35	PPP2R3A	PP2A, subunit B	-0.000496397	-0.00380069	0.00471285	-0.806453	0.420346	0.863639
X18913.3	CCNH	Cyclin H	0.00119706	0.00263402	0.00326635	0.806411	0.420383	0.863639
X11297.54	NOTCH2	NOTC2	-0.00381027	-0.00320109	0.00397249	-0.805815	0.420746	0.864131
X19153.53	MPPED2	MPPD2	0.00259871	0.00194339	0.0024143	0.804949	0.421225	0.864861
X4547.59	FLRT1	FLRT1	-0.0043103	-0.00266488	0.0033118	-0.80466	0.421399	0.864866
X25099.4	CADPS2	CAPS2	-0.00171154	0.00307948	0.00382896	0.804261	0.421628	0.864866
X3847.56	ETHE1	ETHE1	-0.000910856	-0.0046534	0.005789	-0.803835	0.421908	0.864866
X20382.8	MOSPD1	MSPD1	-0.00098009	0.00264798	0.00329525	0.803573	0.422022	0.864866
X18921.30	PHEX	PHEX	-0.00244928	-0.00349663	0.00435387	-0.803108	0.422281	0.864866
X5864.10	ALDOA	aldolase A	0.038479	0.0061171	0.00761692	0.803093	0.422284	0.864866
X9580.5	LAMC2	Laminin gamma-2	0.00417909	0.00628622	0.00782762	0.803082	0.422289	0.864866
X11303.7	SAMHD1	SAMH1	-0.000114512	0.00228306	0.00284361	0.802877	0.422423	0.864866
X5026.66	RPS3	RS3	-0.00134697	-0.00414723	0.00516577	-0.802829	0.422445	0.864866
X24647.3	APOBEC2	ABEC2	0.00528199	-0.00959908	0.011964	-0.802332	0.422726	0.864866
X14687.6	PLIN3	M6PBP	-0.00245632	0.00324773	0.00404795	0.802315	0.422747	0.864866
X8756.41	KCNE5	KCE1L:N-term	0.00335852	0.00304802	0.00379911	0.802299	0.42277	0.864866
X14153.8	EFNA3	Ephrin-A3	-0.0152027	-0.0037586	0.0046857	-0.802141	0.422837	0.864866
X10851.77	EBI3	IL27B	0.0108958	0.0106451	0.0132766	0.80179	0.423033	0.864904
X12444.39	NR5A2	NR5A2	-0.000172719	0.00260161	0.00324518	0.801684	0.42311	0.864904
X11836.144	DDR1	discoidin domain receptor 1	0.011754	0.00280512	0.00350003	0.801458	0.423227	0.864904
X21123.1	MRPL28	RM28	-0.00170381	-0.00233338	0.00291358	-0.800864	0.423586	0.865193
X17711.13	VAMP1	VAMP1	-0.000173359	-0.00603469	0.0075354	-0.800845	0.423617	0.865193
X20526.3	RAET1L	RET1L	-0.0107179	0.00414428	0.00518113	0.799881	0.424139	0.86583
X5724.58	SBSN	SBSN	0.000316855	0.00228036	0.00285097	0.799854	0.424176	0.86583
X9043.7	TFIP11	TFP11	0.00186266	0.00455653	0.00569845	0.79961	0.424303	0.865836
X24947.40	NUMBL	NUMBL	-0.00138404	-0.0025248	0.00315952	-0.799108	0.424611	0.865981
X9386.42	TTC9B	TTC9B	0.00502593	0.00381314	0.0047719	0.799082	0.424622	0.865981
X24494.67	KATNAL1	KATL1	-0.00176088	-0.00435476	0.00545186	-0.798766	0.424787	0.866064
X16620.26	LY75	LY75	0.00832664	0.00867159	0.010875	0.797386	0.425583	0.867358
X18284.77	WWC1	WWC1	0.0194439	-0.00540327	0.00677845	-0.797125	0.425763	0.867358
X2948.58	GHR	Growth hormone receptor	-0.0116145	-0.0090577	0.0113654	-0.796956	0.42583	0.867358
X9183.7	IFNAR1	IFN-a/b R1	-0.000178412	0.00431525	0.00541706	0.796605	0.426041	0.867358
X5028.59	CD163	sCD163	-0.000350525	0.00797907	0.0100164	0.796601	0.426042	0.867358
X5478.50	FOLH1	PSMA	0.00280057	-0.0151599	0.0190371	-0.796334	0.426203	0.867432
X12864.9	NIPAL4	NIPA4	0.00406748	0.00259023	0.00325557	0.795629	0.426611	0.867704
X24982.33	MPP5	MPP5	-0.00205704	-0.00414315	0.00520757	-0.795601	0.42665	0.867704
X14144.3	H2AW	H2A3	-0.0354306	0.0146399	0.0184036	0.795491	0.426709	0.867704
X18413.24	ARL4D	ARL4D	-0.00246116	0.00452858	0.00569876	0.794659	0.427184	0.868184
X10627.87	APLP2	APLP2	0.00372012	0.00614382	0.00773185	0.794613	0.427194	0.868184
X4128.27	CCL24	Eotaxin-2	-0.000329352	0.00256245	0.00322788	0.79385	0.427656	0.86887
X13969.24	KPNA6	IMA7	-0.000529702	-0.00545395	0.00687591	-0.793196	0.428016	0.869349
X21828.6	RPN2	RPN2	not passQC in CSF	-0.00424961	0.00536602	-0.791948	0.428752	0.869464
X4909.68	LGALS8	Galectin-8	0.00322386	0.00246403	0.00311124	0.791975	0.428755	0.869464
X23644.19	TKFC	DAK	0.00435034	0.00982118	0.0124057	0.79167	0.42891	0.869464
X7208.60	MGAT4C	MGT4C	0.0121892	-0.00292181	0.0036907	-0.791667	0.428932	0.869464
X25416.5	PRX	PRAX	-0.000741995	0.00290348	0.00366846	0.791471	0.429047	0.869464
X6896.3	C1orf162	CA162	-0.000256388	0.0184717	0.0233389	0.791457	0.429064	0.869464
X22057.9	ALDH1B1	AL1B1	0.000620102	0.00207858	0.00262668	0.791334	0.429107	0.869464
X7788.1	ATP5PF	CF6	0.0160243	-0.00990727	0.0125211	-0.791247	0.42915	0.869464
X5584.21	TCN2	Holo-TC II	0.0109169	0.00556591	0.00703497	0.791177	0.429193	0.869464
X7789.182	PRDX4	PRDX4	0.00180494	-0.00249152	0.00315389	-0.789984	0.429902	0.870408
X6626.81	CHST12	CHSTC	-0.00128054	0.00424547	0.00537632	0.78966	0.430083	0.870408
X22369.12	DMRTC2	DMRTD	-0.00551056	-0.00417123	0.00528256	-0.789623	0.430106	0.870408
X15417.3	SERPINB5	Maspin	-0.00263092	-0.00418263	0.00529757	-0.789537	0.430157	0.870408
X10054.3	GAN	GAN	-0.00246702	0.00261286	0.00331103	0.789139	0.430418	0.870684
X8813.160	TXN	Thioredoxin	0.000145262	-0.00232511	0.00294802	-0.788702	0.430661	0.870702
X10076.1	AP4M1	AP4M1	-0.00124267	-0.00352163	0.00446532	-0.788662	0.430676	0.870702
X14008.22	DCP1A	DCP1A	-0.00170131	0.00291778	0.00370244	0.788068	0.431028	0.870849
X22392.5	SERTAD3	SRTD3	-0.00286054	-0.00581441	0.00737904	-0.787963	0.431097	0.870849
X14078.69	XCL1	Lymphotactin	0.000847643	-0.00619607	0.00786415	-0.787887	0.43113	0.870849
X18884.22	DNAJB4	DNJB4	-0.00109709	0.00738896	0.00938107	0.787645	0.431256	0.870849
X10449.31	SHISA2	TMM46	0.000507102	0.00313457	0.0039821	0.787166	0.43154	0.870849
X18206.18	ADH6	ADH6	-0.0275546	0.00471597	0.00599142	0.787121	0.431559	0.870849
X19616.100	EFHD1	EFHD1	0.00528077	-0.00300363	0.00381714	-0.78688	0.431716	0.870849
X11204.80	CXADR	CXAR	0.000153445	0.00431441	0.00548355	0.786792	0.431763	0.870849
X6400.33	TP53I13	P5I13	0.0462919	0.0102911	0.013084	0.786538	0.431904	0.870849
X2500.2	ANGPT4	Angiopoietin-4	-0.00179251	-0.00317112	0.00403244	-0.786403	0.432001	0.870849
X21178.8	CIAO1	CIAO1	-0.00457541	0.00612032	0.00778638	0.78603	0.432199	0.870849
X9078.207	SNTB1	SNTB1	0.00130174	-0.00421313	0.00536161	-0.785795	0.432335	0.870849
X21713.11	RELN	RELN	-0.00710624	-0.00534037	0.00679662	-0.785738	0.43237	0.870849
X3326.58	CADM1	Nectin-like protein 2	-0.00817505	-0.00397431	0.00505955	-0.785506	0.432508	0.870876
X20536.11	ESAM	ESAM	-0.015612	-0.00465759	0.00593101	-0.785294	0.432636	0.870883
X16847.39	RAB3B	RAB3B	-0.000559564	0.00422685	0.00538422	0.785045	0.432789	0.870939
X4342.10	ICAM1	sICAM-1	0.00820915	-0.0115182	0.0146983	-0.783638	0.4336	0.872018
X9532.5	WBP1L	WBP1L	0.00325715	0.00395129	0.00504375	0.783404	0.433765	0.872018
X20512.2	MCAM	MUC18	-0.00145637	0.00486439	0.00620996	0.783321	0.433789	0.872018
X12332.7	EEF2K	EF2K	-0.0044398	-0.00973725	0.0124317	-0.783257	0.433833	0.872018
X14309.8	HNRNPH1	HNRH1	-0.00190084	-0.00422841	0.00539973	-0.783078	0.433949	0.872018
X5013.2	CLIC1	NCC27	-0.000285552	-0.00608188	0.00777123	-0.782615	0.434213	0.872129
X13629.25	ATG4B	ATG4B	-0.00253715	0.0184426	0.0235675	0.782542	0.434254	0.872129
X6373.54	DLK1	DLK1	-0.000931218	-0.0101816	0.0130236	-0.78178	0.434692	0.872353
X11586.2	LRRN1	LRRN1:ECD	-0.00610195	-0.00230687	0.00295107	-0.781705	0.434741	0.872353
X21480.2	CD82	CD82 antigen	0.0014796	0.00913832	0.0116911	0.781646	0.434794	0.872353
X21708.149	FCGRT	FCGRN	0.00456741	0.00457193	0.00585214	0.781241	0.435018	0.872353
X23398.1	POLR2M	GRL1A	-0.00411496	0.00594679	0.00761286	0.781151	0.435064	0.872353
X3821.28	MAPKAPK5	MAPK5	-0.00232713	-0.00424599	0.00543588	-0.781104	0.435115	0.872353
X23385.18	CASTOR1	CAST1	7.99e-05	-0.00313499	0.00401665	-0.780498	0.435447	0.872682
X9877.28	CRKL	CRKL	0.0431589	0.00327837	0.00420114	0.780353	0.435529	0.872682
X9800.20	NDUFB8	NDUB8	0.00184507	0.00241975	0.0031034	0.779709	0.435919	0.873213
X23384.19	KCTD17	KCD17	-0.00165664	0.00462949	0.00593922	0.779477	0.436073	0.873272
X23418.66	CCDC92	CCD92	0.00133844	0.00499487	0.00641444	0.778692	0.436511	0.873851
X23349.5	PCYT1A	PCY1A	not passQC in CSF	-0.00568136	0.00729749	-0.778536	0.436613	0.873851
X12571.14	ARL3	ARL3	0.00402635	-0.00530419	0.00681773	-0.777999	0.436913	0.874201
X2796.62	FGA|FGB|FGG	Fibrinogen	0.00340755	-0.0030443	0.0039155	-0.7775	0.437215	0.874554
X21747.8	UBE2N|UBE2V1	UBE2N/UB2V1 Complex	0.0524227	0.00662229	0.00853037	0.776319	0.437905	0.87505
X11638.42	B3GALT2	B3GT2	-0.000157676	-0.00287572	0.00370462	-0.77625	0.437964	0.87505
X13720.95	PRTN3	Proteinase-3	-0.00500958	0.00809402	0.0104292	0.776095	0.43804	0.87505
X11265.8	ALDH1A1	Retinal dehydrogenase 1	-0.0157563	0.0110534	0.0142427	0.776076	0.438056	0.87505
X10948.14	PLD3	PLD3	0.0398868	-0.00624474	0.00804724	-0.77601	0.438089	0.87505
X12712.9	HMG20A	HM20A	-0.00303461	0.00249322	0.00321444	0.77563	0.438328	0.875278
X17326.44	DUSP23	DUS23	-0.000923379	0.0024981	0.00322341	0.774987	0.438711	0.875792
X19225.11	BLNK	BLNK	-7.84e-05	0.00201859	0.00260711	0.774262	0.439141	0.8764
X8935.22	ABCC6	MRP6	-0.00161356	0.00198431	0.00256377	0.773983	0.439291	0.87645
X12046.51	TARDBP	TADBP	0.000767111	0.002535	0.00327926	0.77304	0.439851	0.877316
X5735.54	C1GALT1C1	C1GLC	-0.0175827	-0.00264111	0.00342017	-0.772217	0.44033	0.877601
X9176.3	MUC1	MUC1:region 2	0.00135629	-0.00270983	0.00350999	-0.772034	0.440442	0.877601
X4568.17	SLITRK5	SLIK5	-0.0137898	0.0057197	0.00741187	0.771695	0.440638	0.877601
X6245.4	NECTIN2	Nectin-2	-0.000900193	-0.00218941	0.00283718	-0.771686	0.440646	0.877601
X6925.26	SNX8	SNX8	-0.00767756	0.00815534	0.0105692	0.771616	0.440684	0.877601
X10621.26	PRR16	PRR16	-0.000728674	0.00471892	0.00611632	0.771528	0.440748	0.877601
X8840.61	C1S	C1s	9.98e-05	-0.00286127	0.00371126	-0.770971	0.441077	0.878006
X18898.36	HDGFL1	HDGL1	-0.000467	-0.00226412	0.00293873	-0.770443	0.441398	0.878193
X7850.1	COX4I2	COX42	-0.000116939	0.00247136	0.00320799	0.770377	0.441422	0.878193
X7083.74	MATN4	MATN4	0.0114999	-0.00769182	0.00999032	-0.769928	0.44169	0.878422
X20922.4	PFN4	PROF4	8.18e-05	-0.00287816	0.00374022	-0.769518	0.441949	0.878422
X12466.7	HNRNPA1	ROA1	-0.0150556	0.00577792	0.00750943	0.769422	0.44199	0.878422
X19264.6	RPA2	RFA2	-2.88e-05	-0.00318544	0.00414026	-0.769382	0.442041	0.878422
X25059.18	HDAC6	HDAC6	0.00103763	0.00459556	0.00597935	0.768572	0.442494	0.878635
X17794.6	PMM2	Phosphomannomutase 2	0.00223632	0.00775463	0.0100911	0.76846	0.442552	0.878635
X7221.56	CKAP4	CKAP4	-0.000111547	0.00247748	0.00322416	0.768413	0.4426	0.878635
X9188.119	CXCL9	MIG	-0.0015775	0.00784502	0.0102126	0.768173	0.44274	0.878635
X24441.7	NCBP1	NCBP1	-0.000284009	0.0024888	0.00324021	0.768101	0.442777	0.878635
X3860.7	PSMA6	PSA6	-0.000685575	-0.00317107	0.0041332	-0.767219	0.443308	0.879117
X2747.3	ULBP3	ULBP-3	-0.00246444	0.00336904	0.00439284	0.766939	0.443471	0.879117
X7980.72	B3GNT2	B3GN2	-0.00742492	0.00320551	0.00418005	0.766859	0.44351	0.879117
X15457.14	ANPEP	Aminopeptidase N	-0.000507127	0.0028006	0.0036527	0.766721	0.443604	0.879117
X14593.152	FAM210A	F210A	-0.00185761	0.0055569	0.00724849	0.766629	0.443649	0.879117
X8901.40	YWHAG	14-3-3 protein gamma	0.0622683	-0.00368029	0.00480236	-0.766351	0.443809	0.879185
X2813.11	AGRP	ART	0.0159487	-0.00522406	0.00682762	-0.765137	0.444532	0.880368
X12515.45	UCK2	UCK2	-0.000803015	-0.00264331	0.00345606	-0.764834	0.444734	0.880517
X10816.150	PILRA	PILRA isoform FDF03-M14	0.0304669	0.0321644	0.042083	0.76431	0.445019	0.880782
X12692.56	DOT1L	DOT1L	0.00411353	0.00363979	0.00476295	0.764187	0.44512	0.880782
X5651.50	PSG7	PSG7	0.000202686	0.00332745	0.00435938	0.763285	0.445655	0.881436
X22120.4	DCAF11	DCA11	0.000788935	-0.00265319	0.00347775	-0.762905	0.445874	0.881436
X9244.27	PPT1	PPT1	0.0187964	-0.00408046	0.00534936	-0.762795	0.445926	0.881436
X16768.3	JUP	PLAK	0.000391417	0.00573464	0.00751783	0.762805	0.445955	0.881436
X2911.27	MDK	Midkine	0.021565	0.00384985	0.00505019	0.762317	0.446211	0.881647
X4271.75	PFDN5	PFD5	0.00101954	0.00278741	0.00365791	0.762023	0.446397	0.881647
X18402.1	AMMECR1L	AMERL	-0.000676774	0.00344081	0.00451676	0.761787	0.446537	0.881647
X22514.12	NKD2	NKD2	-0.00101758	0.00250707	0.00329132	0.761724	0.446574	0.881647
X10081.17	SATB2	SATB2	0.00390371	0.00241341	0.00316972	0.761397	0.446767	0.881647
X23690.228	RBM41	RBM41	0.00111994	0.00352526	0.00463023	0.761358	0.446819	0.881647
X17196.5	CLPP	ClpP endopeptidase	-0.000455254	0.00299726	0.00393948	0.760826	0.447115	0.881851
X3329.14	PGLYRP1	PGRP-S	-0.00297498	0.0121231	0.0159358	0.760747	0.447175	0.881851
X24679.35	ETV7	ETV7	-0.00200964	-0.00741793	0.00975836	-0.760162	0.447499	0.882133
X12880.1	SV2A	SV2A	0.00719516	-0.00200331	0.00263605	-0.759966	0.447627	0.882133
X20967.137	PSMG4	PSMG4	0.00182128	-0.00254953	0.00335614	-0.759662	0.447817	0.882133
X3284.75	BGN	BGN	0.00786429	0.00557296	0.00733827	0.759438	0.447928	0.882133
X4707.50	YWHAH	14-3-3 eta	0.0531686	0.00448691	0.00591047	0.759146	0.448099	0.882133
X8941.4	NLGN3	NLGN3	0.00988246	0.00298977	0.00393885	0.759048	0.448179	0.882133
X13412.5	WFDC6	WFDC6	0.000618131	0.00341616	0.00450077	0.759017	0.448202	0.882133
X19743.12	VSTM1	VSTM1	0.0023088	0.0032577	0.00429696	0.75814	0.448707	0.882479
X13710.6	SERPING1	C1-Esterase Inhibitor	-0.00499738	-0.00525775	0.00693763	-0.75786	0.448882	0.882479
X25499.37	DDHD2	DDHD2	0.00726223	-0.00377531	0.00498338	-0.757581	0.44905	0.882479
X22385.2	PWWP3A	MUM1	-0.00173741	0.00414308	0.00546934	0.757508	0.449094	0.882479
X21311.22	JDP2	JDP2	0.00205143	-0.00346231	0.00457241	-0.757218	0.449272	0.882479
X21110.5	UBE2Z	UBE2Z	0.0248236	0.00409824	0.0054131	0.757097	0.449332	0.882479
X22098.10	CCNYL1	CCYL1	-0.000675431	0.00306474	0.00404803	0.757095	0.449338	0.882479
X8654.13	ADAM10	ADAM 10:CD	0.00048732	-0.00188029	0.00248388	-0.757	0.449388	0.882479
X24937.7	ARHGAP26	RHG26	-0.0017703	-0.00304962	0.0040318	-0.756392	0.44976	0.88296
X13053.6	SLC6A14	S6A14	0.00358078	-0.00385993	0.00510495	-0.756116	0.449925	0.88298
X11514.196	CD59	CD59	-0.00312652	0.00396119	0.00524009	0.755939	0.450023	0.88298
X12793.4	PIWIL1	PIWL1	-0.00118133	-0.00304567	0.00403288	-0.75521	0.45048	0.883628
X11226.16	UBE3A	UBE3A	0.000848324	0.00393014	0.00520871	0.754532	0.45087	0.884006
X12381.26	CBR1	CBR1	0.0187947	0.00447659	0.00593371	0.754435	0.450925	0.884006
X16307.22	UNC5D	UNC5H4	-0.0204087	-0.00649117	0.00860875	-0.75402	0.451172	0.884242
X20546.71	RTN4RL1	R4RL1	-0.0200723	-0.00552227	0.00732806	-0.75358	0.451433	0.884387
X22554.101	MRPL10	RM10	0.000419503	-0.00527966	0.00700803	-0.753373	0.451569	0.884387
X6378.2	C5orf38	CEI	-0.0324948	-0.00850303	0.0112902	-0.753131	0.451714	0.884387
X19202.10	BTK	BTK	-0.00147039	0.00684273	0.00908579	0.753125	0.451753	0.884387
X5490.53	SPOCK1	Testican-1	0.0018973	0.00259036	0.00344131	0.752724	0.451961	0.884528
X11556.19	ARFGAP1	ARFG1	-0.00391184	-0.00574081	0.00762873	-0.752525	0.452078	0.884528
X6528.95	EXTL2	EXTL2	-0.00308383	-0.0030604	0.00407261	-0.75146	0.452718	0.885532
X5661.15	IL18	IL-18	-0.00514491	0.00526624	0.00701201	0.751031	0.452975	0.885725
X8980.19	CD200R1L	MO2R2	0.00162258	-0.00348541	0.0046417	-0.750891	0.45307	0.885725
X12698.72	KPNA4	IMA4	-0.00011788	-0.00300609	0.00400566	-0.75046	0.453319	0.885785
X17800.33	SCAND1	SCAND1	0.000653718	-0.00240098	0.00319949	-0.750427	0.453362	0.885785
X9409.11	TPSAB1	TRYB1	0.0299794	0.00817645	0.0108993	0.750183	0.453481	0.885785
X16872.248	GSTZ1	MAAI	-0.00128438	-0.0277088	0.0369734	-0.749426	0.453929	0.886211
X5483.1	RGMA	RGMA	-0.00109102	0.00350943	0.00468374	0.749279	0.454023	0.886211
X4140.3	IL7	IL-7	-8.37e-06	-0.00237348	0.003168	-0.749205	0.45408	0.886211
X18386.36	GLRX	GLRX1	0.00157968	-0.00217352	0.00290245	-0.748857	0.45428	0.886221
X3303.23	CST6	Cystatin M	-0.0123253	0.00765816	0.010229	0.748673	0.454384	0.886221
X17329.2	BDH2	BDH2	0.00218194	0.00503422	0.00672565	0.74851	0.454497	0.886221
X20969.114	RYBP	RYBP	-0.000926486	-0.00354607	0.00473846	-0.748359	0.454593	0.886221
X2642.4	PAFAH1B2	PAFAH beta subunit	0.00183553	0.0040001	0.00535618	0.74682	0.455508	0.887354
X9114.84	UMODL1	UROL1	-0.00227643	-0.00287143	0.00384656	-0.746493	0.455723	0.887354
X8644.46	CTSH	Cathepsin H	0.0014233	0.0107653	0.0144237	0.746362	0.455783	0.887354
X22505.24	NADK2	NAKD2	-0.000338178	-0.00343817	0.00460871	-0.746016	0.456015	0.887354
X14108.15	TGFB1	TGF-b1	-0.000558922	0.00340904	0.00457018	0.745932	0.456047	0.887354
X2631.50	IL10RB	IL-10 Rb	-0.00117159	0.00244079	0.00327312	0.745706	0.456179	0.887354
X7888.58	COA3	CCD56	0.000866767	0.00231273	0.00310525	0.744781	0.456736	0.887354
X13089.6	HIF1A	HIF-1a	-0.000835604	-0.00303259	0.00407424	-0.744333	0.457023	0.887354
X7775.15	KLK11	Kallikrein 11	-0.00460092	-0.0024818	0.00333431	-0.744323	0.457028	0.887354
X14070.56	ITSN1	ITSN1	0.0104453	-0.00275716	0.00370528	-0.744115	0.457144	0.887354
X25118.45	BICD1	BICD1	-0.00179375	0.00526658	0.00708807	0.74302	0.457811	0.887354
X17757.86	CAB39	CAB39	0.0450604	0.00268644	0.00361732	0.74266	0.458013	0.887354
X25284.47	UBA6	UBA6	-0.00697293	0.0051128	0.006885	0.742599	0.458055	0.887354
X6448.36	SEMA3C	Sema E	0.0153369	-0.00405536	0.00546413	-0.742178	0.45831	0.887354
X4867.15	VEGFA	VEGF121	-0.00107495	0.00516033	0.00695291	0.742182	0.458314	0.887354
X6518.85	GHRL	ghrelin	0.00411875	-0.00807532	0.0108829	-0.742021	0.4584	0.887354
X21476.43	NEIL2	NEIL2	-0.00142196	0.00232984	0.0031399	0.742012	0.458423	0.887354
X6315.58	PLBD1	PLBL1	0.000848829	0.00387141	0.00521771	0.741975	0.458438	0.887354
X8080.24	MSMP	PSMP	0.0274298	0.00954221	0.0128611	0.741945	0.458446	0.887354
X5598.3	GREM2	GREM2	0.00156204	0.00422704	0.00569798	0.74185	0.45851	0.887354
X14077.6	FCN3	Ficolin-3	0.00024995	-0.00496772	0.00669664	-0.741822	0.45853	0.887354
X23664.17	RTKN	RTKN	0.000983096	0.00410235	0.00553053	0.741765	0.458576	0.887354
X5122.92	SEMA6A	Semaphorin-6A	0.00120424	0.00350472	0.00472522	0.741705	0.458595	0.887354
X9757.29	ENAH	ENAH	0.00847646	0.005471	0.00737748	0.741582	0.458665	0.887354
X5128.53	SLAMF6	SLAF6	0.00201147	0.00291123	0.00392646	0.741438	0.458763	0.887354
X21271.53	AKR1C2	AK1C2	-0.00438837	0.00468912	0.00632488	0.741378	0.458812	0.887354
X21289.36	SPAG7	Sperm-associated antigen 7	-0.000139746	0.00270027	0.00364273	0.741275	0.458873	0.887354
X12415.122	EDF1	EDF1	-0.000299459	0.00193116	0.00260544	0.741202	0.458906	0.887354
X13525.17	KCNG4	KCNG4	0.000624714	0.00228802	0.0030871	0.741156	0.45893	0.887354
X21379.30	ETNK2	EKI2	-0.00657403	0.0023599	0.00318568	0.740783	0.459161	0.887354
X8458.16	SNCA	a-Synuclein	0.0100513	0.00787585	0.010633	0.7407	0.459205	0.887354
X6984.6	IGSF8	IGSF8	-0.00469765	0.00395532	0.00534182	0.740445	0.459375	0.887354
X12807.89	ARHGAP30	RHG30	-0.00359877	0.00279381	0.00377381	0.740315	0.459442	0.887354
X7806.33	B4GALT7	B4GT7	0.002106	0.00851817	0.0115076	0.74022	0.459493	0.887354
X18914.188	PAFAH2	PAFA2	-0.00294211	-0.00359904	0.0048659	-0.739644	0.459854	0.887707
X19258.24	GCDH	GCDH	0.00185627	-0.00610264	0.00825353	-0.739398	0.459997	0.887707
X4392.54	FGF12	FGF-12	0.00110983	-0.0022426	0.00303329	-0.739329	0.460057	0.887707
X17828.3	S100A14	S100A14	-0.000332277	-0.0031331	0.00424187	-0.738613	0.460474	0.888059
X8403.18	FASN	Fatty acid synthase	0.000465449	0.00568353	0.00769533	0.738568	0.460494	0.888059
X23543.92	TRUB1	TRUB1	6.03e-05	0.00469974	0.00636551	0.738314	0.460649	0.888113
X20586.18	CNTN3	CNTN3	-0.00942479	-0.00552184	0.00748256	-0.737962	0.460862	0.888279
X10039.32	PNP	PNP	0.00476248	0.00712493	0.00965788	0.737732	0.461002	0.888303
X2762.30	FGF19	FGF-19	-0.0196334	-0.0154998	0.0210239	-0.737244	0.461297	0.88846
X5424.55	TNFRSF11A	RANK	-0.000811828	-0.00272986	0.00370301	-0.737199	0.461359	0.88846
X16070.7	WIF1	WIF-1	-0.0399305	-0.00393771	0.00534531	-0.736667	0.461659	0.88846
X5253.1	PDE1A	PDE1A	-0.000430742	0.00525258	0.00713013	0.736674	0.461661	0.88846
X19145.4	MREG	MREG	-0.00165238	-0.00432007	0.00586522	-0.736557	0.461719	0.88846
X21757.49	USP22	UBP22	-0.00038578	0.00503964	0.00684717	0.736018	0.462046	0.888789
X7258.5	PRG2	EMBP	-0.000783399	-0.00376254	0.00511473	-0.735628	0.462289	0.888789
X15476.6	REG3G	REG3G	-0.00396934	-0.0116458	0.0158331	-0.73554	0.462337	0.888789
X23408.1	SNX16	Sorting nexin 16	2.23e-06	0.00312347	0.00424698	0.735457	0.462399	0.888789
X10514.5	PTGDS	PGD2 synthase	-0.00110455	0.00610435	0.00831057	0.734529	0.462953	0.889165
X22055.31	FOXO1	FOXO1A	0.00640835	0.00631421	0.00859922	0.734277	0.46311	0.889165
X3173.49	NAAA	ASAHL	-0.0150339	-0.0127942	0.0174273	-0.734151	0.463184	0.889165
X22961.7	FCN1	FCN1	-0.00649824	-0.008234	0.0112167	-0.734084	0.463226	0.889165
X21727.15	UBE2Q1	UB2Q1	-0.000554683	0.00593616	0.008087	0.734037	0.46325	0.889165
X12636.113	SMYD2	SMYD2	-0.000663325	-0.00247014	0.00336833	-0.733343	0.463687	0.889165
X14645.253	GSTA4	GSTA4	0.00145029	0.00261919	0.00357171	0.733317	0.463693	0.889165
X19516.10	HMGA2	HMGA2	8.73e-05	0.00356177	0.00485882	0.733053	0.463871	0.889165
X12585.39	ERCC1	ERCC1	-0.00219252	0.0023237	0.00317063	0.732881	0.463975	0.889165
X5980.55	BOLA3	BOLA3	0.0148912	-0.00592392	0.00808664	-0.732557	0.46415	0.889165
X6909.40	MGAT2	MGAT2	0.00262574	0.00374518	0.00511345	0.732417	0.464248	0.889165
X4217.49	HSD17B10	ERAB	-0.00348599	-0.00771574	0.0105443	-0.731743	0.464645	0.889165
X17451.13	BCL2L11	BIM	not passQC in CSF	-0.00367341	0.00501988	-0.731773	0.464651	0.889165
X22118.7	CSAG2	CSAG2	-0.00185746	0.00285949	0.00391017	0.731296	0.464939	0.889165
X22468.54	H2AC11	Histone H2A type 1	-0.0400564	0.0138487	0.0189459	0.730962	0.465136	0.889165
X22569.55	TGFBR1	TGFR-1	-0.00111457	-0.00387583	0.00530607	-0.730452	0.465446	0.889165
X3341.33	ABL1	ABL1	0.0004594	-0.00274009	0.00375201	-0.7303	0.465536	0.889165
X7815.49	IGFBPL1	IBPL1	0.0179635	0.00176669	0.0024198	0.730097	0.465667	0.889165
X23311.19	RPP25	RPP25	-0.0021482	0.00386443	0.00529397	0.729967	0.465752	0.889165
X12771.19	ZNF180	ZN180	6.84e-05	0.00229301	0.00314142	0.729927	0.465775	0.889165
X2652.15	PLAUR	suPAR	0.0128418	0.0047435	0.00649908	0.729873	0.465792	0.889165
X15634.139	SLIT1	SLIT1	0.0203436	0.00187293	0.00256694	0.729637	0.465945	0.889165
X20545.17	MFAP3	MFAP3	0.000757228	0.00532344	0.00729758	0.729481	0.466053	0.889165
X24909.40	PLCD1	Phospholipase C-delta-1	0.0345025	0.00396137	0.00543105	0.729392	0.466088	0.889165
X20448.7	POLR2F	RPAB2	-0.00140327	0.00197118	0.00270303	0.729247	0.466186	0.889165
X6324.11	DNASE1L2	DNSL2	0.00437144	-0.00488048	0.00669314	-0.729176	0.466223	0.889165
X2611.72	TYRO3	Dtk	-0.0108531	0.00286489	0.00392999	0.728982	0.466339	0.889165
X21628.6	EEF1E1	MCA3	0.00013109	0.00437487	0.00600401	0.728659	0.466537	0.889165
X10539.30	CD99L2	C99L2	-0.000572404	-0.00221846	0.00304493	-0.728576	0.466587	0.889165
X24456.3	VSX1	VSX1	0.000701022	0.00206001	0.00282798	0.728439	0.466677	0.889165
X22086.2	BRMS1L	BRM1L	-0.120759	-0.00397189	0.00545313	-0.728368	0.466729	0.889165
X3373.5	GZMH	Granzyme H	-0.00048652	-0.00252908	0.00347273	-0.72827	0.466793	0.889165
X16845.15	MPZL1	MPZL1	0.000217314	0.00264572	0.00363458	0.727931	0.466995	0.889165
X23000.22	NLGN1	NLGN1	-0.00130794	0.0024106	0.0033118	0.727882	0.467018	0.889165
X17436.193	CSNK1G2	CSNK1G2	-0.000863589	-0.00360559	0.00495406	-0.727806	0.46705	0.889165
X7809.22	SPATA9	SPAT9	0.00157549	0.00848782	0.0116693	0.727362	0.46735	0.889283
X21163.21	TBC1D13	TBC13	0.00205968	0.00336443	0.0046262	0.727255	0.46739	0.889283
X17699.43	TIMELESS	TIMELESS	0.00173146	0.00296297	0.00407543	0.727033	0.467539	0.889283
X23691.2	TTLL12	TTL12	-4.83e-06	0.00572372	0.00787431	0.726885	0.467622	0.889283
X25482.5	NFIA	NFIA	-0.00226809	0.00245931	0.00338562	0.726398	0.467924	0.889464
X11145.72	KIAA1549L	K154L	0.0125599	-0.00306909	0.00422605	-0.726231	0.468031	0.889464
X8340.9	DEFB110	DB110	0.00113602	-0.00211116	0.00290749	-0.72611	0.468098	0.889464
X9506.10	APOL1	Apo L1	-0.00370864	-0.00372059	0.00512955	-0.725325	0.468576	0.889625
X25256.153	EEF1A1	EF-1-alpha-1	-0.0315711	0.00595542	0.00821304	0.725118	0.468696	0.889625
X20519.7	CD6	CD6	-0.000900225	0.00200666	0.00276841	0.724843	0.468875	0.889625
X18859.7	EIF4EBP3	4EBP3	0.00150555	0.00288805	0.00398479	0.724769	0.468944	0.889625
X2987.37	H1-2	Histone H1.2	-0.00635323	0.0109173	0.0150678	0.724544	0.469087	0.889625
X3607.71	DKK3	DKK3	0.00105754	0.00495888	0.00684714	0.724227	0.469243	0.889625
X6604.59	NDNF	CD031	0.000199602	0.00199882	0.00276186	0.723723	0.469557	0.889625
X10512.13	CSF2RB	IL3RB:ECD	-0.00135146	-0.00430741	0.00595228	-0.723658	0.469604	0.889625
X25215.1	TIMM10	TIM10	0.00296919	-0.00582622	0.00805556	-0.723255	0.469842	0.889625
X9256.78	NPTX1	NPTX1	-0.0108955	-0.00484005	0.00669286	-0.723166	0.469902	0.889625
X5633.65	LILRB2	ILT-4	0.00292798	-0.00462723	0.00640064	-0.722932	0.470046	0.889625
X4324.33	CST2	CYTT	not passQC in CSF	-0.010171	0.0140772	-0.722518	0.470299	0.889625
X19578.19	DOK2	DOK2	-0.00610694	0.00690532	0.00956092	0.722244	0.470482	0.889625
X21306.7	HAUS1	HAUS1	-0.00024597	0.00317441	0.00439533	0.722224	0.470508	0.889625
X7922.5	ADM	Adrenomedullin	0.00237634	0.00273436	0.00378636	0.722161	0.470541	0.889625
X22953.85	CEBPB	CEBPB	0.000932112	0.00171934	0.00238135	0.721999	0.470621	0.889625
X2687.2	MIA	MIA	0.00275183	0.00525254	0.0072757	0.721929	0.470655	0.889625
X13421.17	TMEM167B	KISHB	0.000135361	0.00198404	0.00275015	0.721431	0.470976	0.889625
X10088.37	APRT	APT	-0.00573961	0.0065007	0.00901628	0.720996	0.47123	0.889625
X14081.5	ULBP1	ULBP-1	-0.00724425	-0.00387614	0.00537692	-0.720884	0.471321	0.889625
X12384.92	COPS7B	CSN7B	-0.000593192	-0.0118134	0.0163944	-0.720575	0.471488	0.889625
X3469.74	RPS6KA3	RPS6KA3	-0.00579777	0.00507974	0.00705419	0.720102	0.471776	0.889625
X14226.120	BHMT2	BHMT2	-0.00216418	0.00210634	0.00292654	0.719736	0.472008	0.889625
X3416.2	BTK	BTK	-0.0020067	-0.0063833	0.00887024	-0.71963	0.472076	0.889625
X21548.20	GGT5	GGT5	-0.00235747	0.00399931	0.00555761	0.71961	0.472084	0.889625
X5695.5	BPIFA2	SPLC2	-0.00195886	0.00733897	0.0101984	0.71962	0.472084	0.889625
X12844.10	BAG4	BAG4	-0.00179764	0.00357421	0.00496768	0.719492	0.47216	0.889625
X8000.17	KIR2DL5A	KI2LA	-0.000129935	-0.0169397	0.0235447	-0.719469	0.472171	0.889625
X24975.3	FCRLA	FCRLA	0.00371699	-0.0022076	0.00306875	-0.719381	0.472243	0.889625
X14112.40	RELT	RELT	-0.0037603	-0.00229122	0.00318524	-0.719323	0.472267	0.889625
X5970.61	LECT2	LECT2	0.00108241	0.0018827	0.00261795	0.71915	0.472373	0.889625
X10035.6	DUSP4	DUS4	-0.00104242	0.00181475	0.00252378	0.719058	0.472429	0.889625
X11109.56	SVEP1	SVEP1:Sushi 15-18	-0.00497439	-0.00424252	0.00590263	-0.718751	0.472611	0.889625
X17770.42	EMC8	EMC8	-0.000862602	-0.00390418	0.00543252	-0.718667	0.472688	0.889625
X8950.4	CLCA2	CLCA2	-3.85e-05	0.00217395	0.00302543	0.718557	0.472743	0.889625
X9276.7	CPA2	CBPA2	0.000675679	0.00245283	0.00341399	0.718464	0.472796	0.889625
X7187.3	PPM1L	PPM1L	0.000157044	0.00455835	0.00634715	0.718172	0.472979	0.889625
X9495.10	CXCL17	VCC1	-0.00122628	0.00292266	0.00407011	0.718077	0.473032	0.889625
X25252.29	MTSS2	MTSSL	-0.000468603	-0.00618979	0.00862241	-0.717872	0.47315	0.889625
X9595.11	B4GALT2	B4GT2	-0.0210268	-0.00334809	0.00466541	-0.717642	0.473295	0.889658
X3874.8	UBE2L3	UB2L3	-0.00407148	0.00416529	0.00581265	0.71659	0.473951	0.890539
X4997.19	EIF4A3	IF4A3	7.97e-05	0.00255314	0.0035642	0.71633	0.474113	0.890539
X8225.86	EPHB2	EPHB2	-0.0150727	-0.00316864	0.00442386	-0.71626	0.474147	0.890539
X22500.9	MED11	MED11	-0.00479554	0.00412723	0.00576438	0.715989	0.474317	0.89062
X9774.59	RNF150	RN150	-0.00202747	0.00393853	0.00550288	0.715721	0.474503	0.890729
X3208.2	MATN3	MATN3	-0.000927169	0.00305695	0.00427585	0.714932	0.474976	0.890769
X22533.95	PPP1R10	PP1RA	-0.00247986	0.0055127	0.00771246	0.714778	0.475059	0.890769
X23903.3	GOT2	GOT2	0.0286926	0.00800294	0.011197	0.714739	0.475082	0.890769
X9728.4	CCNB1IP1	CIP1	0.00131548	0.00283208	0.00396303	0.714627	0.475194	0.890769
X24427.33	INPP4B	INP4B	0.00224098	0.00371477	0.00520107	0.714232	0.475403	0.890769
X14093.10	FLT3LG	Flt3 ligand	0.00189315	0.00216341	0.00302915	0.714195	0.475434	0.890769
X13998.26	ADSS1	PURA1	0.00201037	0.00869404	0.0121747	0.714109	0.475481	0.890769
X16318.12	ACVRL1	ALK-1	-0.000980086	0.00228533	0.00320157	0.713815	0.475665	0.890769
X10945.11	STX6	Syntaxin-6	0.00757808	0.00307853	0.00431292	0.713792	0.475672	0.890769
X13628.58	GRB14	GRB14	0.00535338	-0.00203715	0.002855	-0.713539	0.475833	0.890832
X22805.18	THAP11	THA11	-0.00064107	0.00367178	0.00514982	0.712992	0.476167	0.891177
X12486.8	GLRX2	GLRX2	0.00699232	-0.0026658	0.00374049	-0.712688	0.476361	0.891177
X5688.65	CBLN4	CBLN4	-0.030087	-0.005766	0.00809138	-0.71261	0.4764	0.891177
X4859.6	BMPR1A	BMPR1A	0.00727762	-0.00387796	0.00545018	-0.711527	0.477079	0.892053
X8299.66	LILRA4	LIRA4	0.016279	-0.00550525	0.00774191	-0.711097	0.477336	0.892053
X9750.7	S100A4	S100A4	-0.000332791	-0.0034229	0.00481553	-0.710804	0.477523	0.892053
X9126.171	NT5DC3	NT5D3	0.0269826	0.00812506	0.0114325	0.710699	0.477603	0.892053
X11572.4	DNM2	DYN2	0.00252313	-0.0040117	0.00564829	-0.71025	0.477858	0.892053
X22405.61	PCK2	PCKGM	-0.00290418	-0.0138869	0.0195554	-0.710127	0.47794	0.892053
X2788.55	MMP3	MMP-3	-0.00376087	-0.00361262	0.00508741	-0.710111	0.477952	0.892053
X5699.19	FAM189A2	CI061	0.0131982	0.00856895	0.0120702	0.709923	0.478063	0.892053
X2938.55	APOE	Apo E4	-0.000392568	-0.00574938	0.00810091	-0.70972	0.478192	0.892053
X6457.50	PCDHGA1	PCDG1	not passQC in CSF	-0.0200949	0.0283226	-0.709499	0.478324	0.892053
X24901.4	VIL1	VILI	-0.000723679	0.00797372	0.0112391	0.70946	0.478347	0.892053
X4237.70	LCMT1	LCMT1	-0.00014815	0.00238456	0.00336186	0.709298	0.478463	0.892053
X13575.40	DVL2	DVL2	0.00877188	-0.00367561	0.00518423	-0.708998	0.478636	0.892053
X23030.4	SIGLEC5	Siglec-5	0.00704217	0.00773115	0.0109061	0.708884	0.478718	0.892053
X18458.4	PTGES2	PGES2	0.00288446	0.00347113	0.00489742	0.708767	0.478784	0.892053
X5112.73	CD200	OX2G	-0.0133153	-0.00190559	0.00269308	-0.707587	0.479519	0.893065
X2763.66	FGF20	FGF-20	0.000680155	-0.00224363	0.0031712	-0.707502	0.479583	0.893065
X6617.12	FCRL6	FCRL6	0.000512141	0.00227995	0.00322436	0.707102	0.47982	0.893268
X3855.56	PRDX1	Peroxiredoxin-1	0.0202629	0.00659545	0.0093387	0.706249	0.480348	0.893492
X15381.45	DDR2	Discoidin domain receptor 2	0.00102037	-0.00300444	0.00425424	-0.706221	0.480376	0.893492
X21357.12	FBLIM1	FBLI1	0.00143714	0.00438964	0.00621759	0.706004	0.480512	0.893492
X7968.15	CRTAM	CRTAM	0.0038343	-0.00620645	0.00880009	-0.705271	0.48095	0.893492
X9267.2	CPA4	CBPA4	not passQC in CSF	0.0119188	0.0169052	0.705035	0.481145	0.893492
X22506.25	NAA20	NAT5	0.00141898	-0.00282501	0.00400732	-0.704964	0.481151	0.893492
X8237.56	SOSTDC1	SOSD1	0.000153683	0.0027377	0.00388495	0.704694	0.481337	0.893492
X22523.4	PABPC5	PABP5	-0.00601216	0.00214009	0.00303989	0.704003	0.481757	0.893492
X22796.17	TADA1	TADA1	-0.00544377	-0.00356527	0.00506462	-0.703957	0.481772	0.893492
X24489.34	HES3	HES3	0.00105221	0.00340581	0.00484097	0.703539	0.48205	0.893492
X15398.2	GFER	HERV1	0.00918925	-0.00610441	0.00867709	-0.703509	0.482053	0.893492
X2969.11	ACVRL1	ALK-1	-0.000924957	0.00283627	0.00403285	0.703291	0.482201	0.893492
X21577.35	FKBP5	FKBP5	-0.00403399	-0.00464434	0.00660557	-0.703094	0.482304	0.893492
X23702.98	SHKBP1	SHKB1	-0.00218272	-0.0103754	0.0147585	-0.703011	0.482367	0.893492
X5593.11	PDIA5	PDIA5	-0.00394811	-0.0105238	0.0149707	-0.702959	0.482391	0.893492
X2844.53	TIE1	sTie-1	-0.0102426	0.00470335	0.00669102	0.702935	0.482407	0.893492
X22375.15	HOXA11	HXA11	0.00060246	-0.00732045	0.010415	-0.702876	0.48245	0.893492
X8061.102	FAM171B	F171B:CD	-0.00200438	0.00253926	0.00361308	0.702796	0.482515	0.893492
X9253.52	ABO	BGAT	-0.0667027	-0.0504894	0.0718639	-0.702569	0.482629	0.893492
X13452.113	SMIM13	SIM13	0.000160932	-0.0018523	0.00263658	-0.702537	0.482662	0.893492
X21761.213	USP46	UBP46	-0.000262284	0.00516681	0.00735608	0.702387	0.482757	0.893492
X20078.6	MYL6B	MYL6B	-0.00282574	-0.00299197	0.00426039	-0.702276	0.482826	0.893492
X8976.13	B4GALNT1	B4GN1	0.00133189	-0.00238917	0.00340477	-0.701713	0.483185	0.893492
X9759.13	IDO1	INDO	-0.00235078	0.00412553	0.00588144	0.701449	0.483354	0.893492
X8326.63	SIGIRR	SIGIRR	-0.000863619	0.00411792	0.005872	0.701281	0.483436	0.893492
X2625.53	HSP90AA1	HSP 90a	0.0259372	0.00404923	0.00577436	0.701243	0.483456	0.893492
X12524.18	SAT2	SAT2	-0.00176287	-0.00244575	0.00348916	-0.700956	0.483651	0.893492
X19176.27	CYRIB	FA49B	0.0358444	0.00343383	0.00489953	0.700849	0.483708	0.893492
X10045.47	CUL3	CUL3	-0.00277472	0.00493951	0.00704942	0.700697	0.483809	0.893492
X8253.2	POMGNT1	PMGT1	-0.00108066	0.00230355	0.00328768	0.700663	0.483837	0.893492
X6433.57	FAM20A	FA20A	0.0034076	0.0036017	0.00514147	0.70052	0.483918	0.893492
X3132.1	VEGFC	VEGF-C	-0.00678833	0.0032165	0.00459322	0.70027	0.484071	0.893492
X5918.5	PSME1	PSME1	-0.00520945	-0.00414841	0.0059253	-0.700118	0.484167	0.893492
X24468.36	ADD2	ADDB	-0.00167787	-0.00343703	0.00491063	-0.699917	0.48429	0.893492
X2774.10	IL16	IL-16	0.00177459	-0.00521109	0.00745561	-0.69895	0.484892	0.894368
X21766.50	SGSH	SPHM	0.0266073	0.00594498	0.00850987	0.698599	0.485122	0.894444
X13490.1	MPP6	MPP6	-0.000279241	-0.00260842	0.00373443	-0.698479	0.485189	0.894444
X2615.60	EFNA5	Ephrin-A5	-0.0167779	-0.00325512	0.00466253	-0.698144	0.485391	0.894579
X21827.7	RHOQ	RHOQ	-0.00488235	0.00298509	0.00427714	0.697918	0.485531	0.894602
X7195.119	EPHA7	EPHA7	-0.00441845	0.00162612	0.00233103	0.697596	0.485738	0.894747
X3187.52	CRISP3	CRIS3	-0.000766962	0.00233578	0.00335135	0.696967	0.486154	0.894911
X9545.156	GZMK	Granzyme K	-0.0418579	0.00914265	0.0131251	0.696578	0.486379	0.894911
X6478.2	IGLON5	IGLO5	-0.0105437	-0.00503773	0.00723551	-0.69625	0.486577	0.894911
X25451.39	YAP1	YAP1	0.00750917	-0.00540021	0.00775702	-0.696171	0.486644	0.894911
X23591.9	EXD1	EXD1	0.00336169	0.0028297	0.00406564	0.696005	0.486736	0.894911
X11300.32	SORT1	SORT	0.00232038	-0.00263684	0.00378932	-0.695863	0.486841	0.894911
X23558.33	METTL2B	MET2B	0.000966157	0.0164112	0.023591	0.695653	0.48695	0.894911
X8097.77	LIPN	LIPN	-0.00287957	0.00630277	0.00906097	0.695595	0.486987	0.894911
X11433.11	TCTN2	TECT2	0.00128736	-0.00264126	0.00379777	-0.695477	0.487079	0.894911
X10636.1	CD200R1	MO2R1:CD	-0.00013494	0.00294416	0.00423557	0.695104	0.487318	0.894911
X11510.51	APOL1	Apo L1	-0.0136244	-0.00617701	0.00888876	-0.694924	0.487409	0.894911
X9343.16	IL2RB	IL-2 sRb	2.58e-06	-0.0052157	0.0075105	-0.694454	0.4877	0.894911
X23242.2	SSNA1	SSNA1	-0.000988071	-0.00531534	0.00765394	-0.694458	0.487705	0.894911
X25232.4	EHD3	EHD3	0.0249055	0.00559388	0.00805977	0.69405	0.487963	0.894911
X19110.6	MEMO1	MEMO1	0.00441765	-0.0035189	0.00507105	-0.693919	0.488042	0.894911
X9016.12	NR1H2	NR1H2	-0.000965525	0.00183775	0.00265064	0.693324	0.488413	0.894911
X4914.10	CGA|CGB3|CGB7	HCG	not passQC in CSF	-0.0180293	0.0260234	-0.692809	0.48873	0.894911
X8034.6	DRGX	DRGX	-0.00178823	0.00189318	0.00273261	0.692813	0.488749	0.894911
X9443.137	CTSK	cathepsin K	0.00336786	0.00519869	0.00750373	0.692814	0.488755	0.894911
X8374.5	NGFR	NGF R	not passQC in CSF	-0.00791386	0.0114269	-0.692561	0.488925	0.894911
X23529.11	STARD7	STAR7	-0.00186522	0.00333668	0.00481828	0.692504	0.48895	0.894911
X15449.33	TIMD4	TIM-4	0.0226451	-0.00566794	0.00818592	-0.692402	0.48899	0.894911
X12475.48	CLIC5	CLIC5	0.000647557	0.00580326	0.0083816	0.69238	0.488999	0.894911
X23024.25	SAR1A	SAR1A	0.00156788	0.00355407	0.00513311	0.692381	0.489011	0.894911
X23039.56	MEOX2	MEOX2	-0.000481205	-0.00194306	0.00280688	-0.692251	0.4891	0.894911
X24701.21	DTNA	DTNA	-0.00149246	-0.00377422	0.00545271	-0.692174	0.489158	0.894911
X18429.10	CDH1	Cadherin E	-0.00235402	-0.00578855	0.00836917	-0.691652	0.489476	0.895192
X7867.154	ST6GALNAC1	SIA7A	-0.00282594	0.00285541	0.00412936	0.691488	0.489568	0.895192
X21833.6	SIRT6	sirtuin	0.000875367	0.00190453	0.0027551	0.691274	0.489704	0.895205
X10479.18	MMP10	MMP-10	0.0229418	0.00733006	0.0106152	0.690524	0.490176	0.895416
X2952.75	IGF1	IGF-I	0.00743406	0.00522559	0.00756897	0.690396	0.49025	0.895416
X18928.10	S100Z	S100Z	-0.000979757	0.00297189	0.00430624	0.690137	0.490436	0.895416
X9940.35	DUSP28	DUS28	0.00164117	0.00627887	0.0091001	0.689978	0.490506	0.895416
X3152.57	TNFRSF1B	TNF sR-II	0.0422107	-0.00332464	0.00482266	-0.689378	0.490888	0.895416
X20942.4	DNAJB8	DNJB8	0.0273339	0.0040855	0.00592713	0.689289	0.490945	0.895416
X13130.150	HK2	HXK2	-0.000864983	-0.00497155	0.00721466	-0.68909	0.491085	0.895416
X24253.5	GSPT2	ERF3B	-0.00102772	0.0029677	0.00430865	0.688778	0.491274	0.895416
X2190.55	F11	Coagulation Factor XI	-0.00224707	-0.00370733	0.00538282	-0.688735	0.491294	0.895416
X23648.36	DDI1	DDI1	1.85e-05	0.00218793	0.00317682	0.688717	0.491312	0.895416
X23262.11	CRYBB3	CRBB3	0.000598805	-0.00301772	0.00438256	-0.688576	0.49142	0.895416
X5236.2	NR1D1	NR1D1	-0.00202176	0.00260363	0.00378216	0.688396	0.491517	0.895416
X11071.1	IL5	IL-5	-0.00177731	-0.00210416	0.00305961	-0.687721	0.491951	0.895416
X4995.16	HPGD	HPG-	-0.00204012	-0.00208966	0.0030392	-0.687568	0.492029	0.895416
X5939.42	TNFSF12	TWEAK	0.00519913	0.00346954	0.00504828	0.687272	0.492217	0.895416
X7958.15	KIRREL2	KIRR2	0.000715742	-0.00228578	0.00332595	-0.687258	0.492235	0.895416
X19622.7	INHBA	Activin A	-0.000890997	0.00816264	0.0118813	0.687015	0.492373	0.895416
X3236.12	GSK3B	GSK-3 beta	0.00256264	0.00857211	0.0124781	0.686973	0.492397	0.895416
X3234.23	CCDC80	URB	0.00996479	-0.00351682	0.00512026	-0.686843	0.492481	0.895416
X9859.180	SAT1	SSAT-1	0.00133913	-0.00188831	0.00275043	-0.68655	0.492679	0.895416
X5069.9	CD55	DAF	-0.00730396	-0.00308336	0.00449145	-0.686496	0.492705	0.895416
X22782.80	SPC25	SPC25	-0.0277503	-0.0108366	0.015792	-0.686206	0.492885	0.895416
X9180.6	IFNGR2	INGR2:ECD	0.00521862	-0.00244024	0.00355632	-0.686169	0.492912	0.895416
X23426.1	VCX	VCX1	-0.00274795	-0.0044891	0.00654364	-0.686025	0.493032	0.895416
X6425.87	MMP19	MMP19	0.00204064	-0.00605538	0.00883216	-0.685606	0.493262	0.895416
X9974.8	DLL3	DLL3	0.00301728	0.00583486	0.00851224	0.685467	0.493351	0.895416
X14143.8	H2BC21	H2B2E	-0.0584667	0.0136395	0.0199022	0.685328	0.49345	0.895416
X13557.3	NECTIN3	Nectin 3	0.00194339	-0.00171794	0.00250714	-0.685217	0.493512	0.895416
X8345.27	GPX7	GPX7	0.00175002	-0.00544618	0.00794865	-0.685171	0.493536	0.895416
X6986.17	HS3ST3B1	HS3SB	0.000726512	0.00217417	0.00317519	0.684738	0.493811	0.895682
X17155.1	VPS28	VPS28 protein homolog	not passQC in CSF	0.00300978	0.00439855	0.684267	0.49411	0.895874
X5609.92	TAFA5	F19A5	-0.00991538	-0.00216443	0.00316358	-0.684172	0.494174	0.895874
X3890.8	LDHB	LDH-H 1	0.0140526	0.00416495	0.006091	0.683788	0.494415	0.89608
X2516.57	CCL21	6Ckine	-0.0017969	-0.00582595	0.0085325	-0.682796	0.495037	0.896598
X5807.77	CD70	CD70	0.000229782	0.00187571	0.00274758	0.682678	0.495119	0.896598
X25904.17	DOCK2	DOCK2	-0.00183199	-0.0016288	0.00238791	-0.682105	0.49547	0.896598
X15427.35	LOXL3	LOXL3	0.00439093	0.00945527	0.0138619	0.682105	0.49547	0.896598
X22958.6	DSTN	DEST	0.0209534	0.0033407	0.00489975	0.68181	0.495654	0.896598
X13486.9	PKD2	PKD2:CD 1	-0.000121758	0.00394564	0.00578716	0.681792	0.495677	0.896598
X24475.45	SNX12	SNX12	0.0250426	-0.00537764	0.00789042	-0.68154	0.49583	0.896598
X22376.95	HOXA5	HXA5	0.000548224	-0.00308752	0.00453148	-0.68135	0.495955	0.896598
X12751.26	ZHX1	ZHX1	0.000435424	-0.00229861	0.00337368	-0.681334	0.495969	0.896598
X19760.26	CPA1	CBPA1	0.00488068	-0.00392691	0.00576514	-0.681147	0.496077	0.896598
X11530.37	HMBS	HEM3	0.0138149	0.00951032	0.0139673	0.680901	0.496238	0.896598
X11573.3	SRSF6	SRSF6	-0.00272178	0.00534684	0.00785265	0.680896	0.496242	0.896598
X13429.3	WFDC10A	WF10A	0.000185528	0.00286401	0.00420794	0.680621	0.496421	0.896689
X24215.8	PRRX1	PRRX1	-0.00831246	-0.010449	0.0153647	-0.680067	0.496755	0.896929
X8347.222	DEFB129	DB129	-0.00136948	0.00256899	0.00377793	0.679998	0.49681	0.896929
X9765.4	NDE1	NDE1	0.000679943	0.00205187	0.00301891	0.679672	0.497019	0.896955
X2890.59	CCL28	CCL28	0.00171006	0.00816047	0.0120168	0.679089	0.497378	0.896955
X25066.32	GYG2	GLYG2	9e-05	0.00238085	0.0035063	0.679022	0.49744	0.896955
X11934.9	INTS3	INT3	-0.000503869	0.00280123	0.00412656	0.67883	0.497571	0.896955
X10749.18	HSPA1A	HSP 70	0.0209041	-0.0043594	0.00642434	-0.678575	0.497706	0.896955
X14331.262	DYNLT1	DYLT1	-0.000120598	0.00264484	0.00389753	0.678593	0.497707	0.896955
X12574.36	EDN2	Endothelin 2	not passQC in CSF	-0.00570936	0.00841412	-0.678545	0.497754	0.896955
X21220.11	SAR1B	SAR1B	0.00148381	0.0052844	0.00779024	0.678336	0.497852	0.896955
X17812.2	PTP4A1	TP4A1	-9.58e-05	-0.00330685	0.00488212	-0.677339	0.498505	0.897465
X21173.25	ELAVL2	ELAV2	0.0413279	0.00299719	0.00442682	0.677052	0.498695	0.897465
X23521.29	NME7	NDK7	0.00539965	-0.00417599	0.00616983	-0.676841	0.498799	0.897465
X10880.38	FAM163B	F163B	-0.0167521	0.00297045	0.00438894	0.676804	0.498829	0.897465
X11279.42	GABBR1	GABR1	0.0149846	-0.00310836	0.00459294	-0.67677	0.498866	0.897465
X18932.84	NMNAT1	NMNA1	-0.00123078	0.00332387	0.0049116	0.676738	0.498906	0.897465
X13640.5	BCL6	BCL6	0.000573868	0.00296579	0.00438687	0.676061	0.499325	0.897987
X3055.54	IL4R	IL-4 sR	-0.00102034	0.00228356	0.0033806	0.67549	0.49968	0.898395
X8248.222	SIGLEC14	SIG14	0.0281274	0.00928946	0.0137617	0.675023	0.49997	0.898686
X22099.1	C4orf36	CD036	0.00060132	-0.00253247	0.0037544	-0.674534	0.500281	0.899013
X6502.50	CRIM1	CRIM1:ECD	0.0150612	0.00297666	0.00441433	0.674318	0.500413	0.89902
X8485.7	KEAP1	KEAP1	0.000490793	-0.00237206	0.00351972	-0.673935	0.500676	0.899261
X9191.8	TFF2	Trefoil factor 2	-0.0119109	-0.00689648	0.0102383	-0.6736	0.500864	0.899367
X3204.2	LTA4H	LKHA4	-0.0113653	0.00352307	0.00523462	0.673033	0.501219	0.899676
X9719.145	MMP16	MMP-16	0.0155021	0.00187755	0.00279117	0.672674	0.501462	0.899676
X24687.18	TTPAL	TTPAL	-0.000108244	0.00630314	0.00937062	0.672649	0.501465	0.899676
X3835.11	TLR2	TLR2	-0.00285879	0.00212321	0.00315868	0.672182	0.501777	0.899676
X12643.4	ARRB1	ARRB1	0.00493154	-0.0047107	0.00700855	-0.672136	0.501795	0.899676
X6575.79	ADAMTSL1	ATL1	0.00153504	-0.00194904	0.0028998	-0.67213	0.501809	0.899676
X3613.62	FCN1	FCN1	-0.000665203	-0.0068286	0.0101727	-0.671269	0.502342	0.900399
X5114.65	PRLR	Prolactin Receptor	0.00203518	-0.00186264	0.00277839	-0.670402	0.502902	0.900937
X4184.43	EIF4EBP2	4EBP2	-0.00177816	-0.00324187	0.004837	-0.670223	0.503026	0.900937
X17822.57	RERG	RERG	0.000754516	0.00210159	0.00313576	0.670202	0.503029	0.900937
X20956.13	PFDN4	PFD4	0.0182776	0.00380749	0.00568527	0.669712	0.503343	0.900942
X13556.28	HTR2A	5HT2A	-0.000755986	0.00187743	0.00280399	0.669559	0.503441	0.900942
X7147.35	WFDC8	WFDC8	0.000777371	0.00436083	0.00651533	0.669318	0.503597	0.900942
X13693.5	CDNF	ARMEL	4.26e-05	0.00206134	0.00308114	0.66902	0.503794	0.900942
X24680.51	TMX1	TXND1	-0.000396897	-0.00254242	0.00380028	-0.669009	0.503803	0.900942
X3773.15	TEK	sTie-2	-0.00320024	0.00322439	0.00482095	0.668829	0.503899	0.900942
X5029.3	FAP	SEPR	-0.000692964	-0.00390954	0.00584918	-0.66839	0.504181	0.900942
X3858.5	ACP1	PPAC	0.0169692	0.0166849	0.0249634	0.668374	0.504183	0.900942
X12356.65	SRI	Sorcin	0.01237	0.00512099	0.00766198	0.668364	0.504192	0.900942
X13975.56	PPFIA1	LIPA1	0.00428736	-0.00558508	0.00836382	-0.667767	0.50457	0.90099
X3052.8	FASLG	Fas ligand, soluble	0.00215827	0.00477258	0.007148	0.667681	0.504638	0.90099
X21387.64	MEP1A	MEP1A	-0.0194762	0.00643538	0.00963961	0.667598	0.504689	0.90099
X13963.7	TOLLIP	tollip	0.0195402	-0.00529134	0.00792701	-0.667508	0.504735	0.90099
X25053.1	DYNC1LI2	DC1L2	-0.00139509	-0.00414887	0.00621769	-0.667269	0.504888	0.901001
X11312.40	PMS2	PMS2	0.000252798	0.00250454	0.00375426	0.66712	0.504999	0.901001
X9793.145	IGDCC4	IGDC4	0.0153633	-0.00442466	0.00663708	-0.666658	0.505281	0.901115
X23666.35	ATIC	PUR9	-0.000556439	0.00583677	0.0087565	0.666565	0.50534	0.901115
X10507.166	ACRV1	sperm protein 10	0.000655644	0.00255017	0.0038266	0.666432	0.50545	0.901115
X7864.3	SIGLEC8	SIGL8	-0.000528503	0.00194305	0.00291722	0.666065	0.505667	0.9012
X12020.39	BPGM	PMGE	0.0142763	0.00884582	0.0132869	0.665755	0.505864	0.9012
X9378.6	FIBCD1	FBCD1	0.000896344	0.00225155	0.0033821	0.665727	0.505885	0.9012
X25095.1	SNCAIP	SNCAP	0.000223431	-0.00547342	0.00822903	-0.665136	0.50627	0.90146
X25280.2	LIMD1	LIMD1	-0.00440392	-0.00466382	0.00701392	-0.664938	0.506376	0.90146
X12387.7	PDLIM4	PDLI4	0.0349502	0.00468775	0.00705023	0.664907	0.506418	0.90146
X2630.12	IL1RAP	IL-1 R AcP	0.0033676	0.00742209	0.0111669	0.66465	0.506562	0.901486
X5719.66	FAM189A2	CI061	0.000356828	-0.00186713	0.00281435	-0.663432	0.507359	0.902491
X25081.6	FAM160B1	F16B1	-0.00265442	-0.00830404	0.012522	-0.663154	0.507518	0.902491
X8053.16	DNAJB14	DJB14:CD	0.00963702	0.00275412	0.00415478	0.662881	0.507711	0.902491
X3332.57	HJV	RGM-C	-0.00577799	0.00320092	0.00482902	0.662851	0.507719	0.902491
X23325.18	BMERB1	CP045	0.00103412	-0.00229876	0.00346871	-0.662713	0.507814	0.902491
X14337.1	TRAPPC3	TPPC3	-0.00331082	-0.00424181	0.00640312	-0.662461	0.507969	0.902491
X11382.5	BLVRA	BIEA	0.0114764	0.00565676	0.00854078	0.662323	0.508054	0.902491
X25049.8	SCP2	NLTP:isoform SCPx	-0.0021794	-0.00544371	0.00822431	-0.661904	0.508317	0.902491
X25291.27	PLEKHM2	PKHM2	0.000403809	-0.0052738	0.00796828	-0.661849	0.508358	0.902491
X6647.55	UBC	PolyUbiquitin K63	-0.00577617	0.00405873	0.00613364	0.661716	0.508445	0.902491
X17795.176	LSM1	LSM1	-0.000892117	-0.00669644	0.0101222	-0.661558	0.508547	0.902491
X21193.1	TFB2M	TFB2M	-0.00189367	-0.00574021	0.00868456	-0.660967	0.508925	0.902608
X12351.25	STAT1	STAT1	-0.0142237	0.00520551	0.00787762	0.660798	0.509032	0.902608
X16769.20	RAC3	RAC3	0.00110571	0.00319835	0.00484576	0.660031	0.509523	0.902608
X4148.49	PAPPA	PAPP-A	-0.000792353	0.00849968	0.0128821	0.659805	0.509663	0.902608
X6606.61	KISS1	KISS1	not passQC in CSF	0.00409165	0.0062021	0.65972	0.509752	0.902608
X9872.23	CTNNA2	CTNA2	0.00221258	0.00222077	0.00336713	0.659545	0.509857	0.902608
X5481.16	RASA1	RASA1	-0.00433832	-0.0048511	0.00735613	-0.659463	0.509891	0.902608
X11289.31	CSNK1D	KC1D	-0.000513556	-0.00170816	0.00259078	-0.659321	0.50999	0.902608
X19357.11	VAMP7	VAMP7	0.00114937	0.00305807	0.00463905	0.659202	0.51007	0.902608
X10738.11	FBLN5	fibulin 5	0.0022937	-0.00402054	0.0061002	-0.659083	0.510127	0.902608
X10046.55	BIRC2	cIAP-1	0.00100925	0.00392601	0.0059597	0.65876	0.510361	0.902608
X20521.83	CD28	CD28	0.0142453	-0.0033844	0.00514219	-0.658162	0.510722	0.902608
X6521.35	NPTX2	NPTX2	-0.0524828	-0.00437077	0.00664392	-0.65786	0.51092	0.902608
X15540.6	VIM	Vimentin	-0.00175557	0.00418954	0.00637176	0.657516	0.51115	0.902608
X13613.23	AK5	Adenylate kinase isoenzyme 5	0.0063225	0.0046796	0.00712402	0.656877	0.511555	0.902608
X5763.67	DEFB104A	HBD-4	-0.000379912	-0.00463846	0.00706161	-0.656856	0.511564	0.902608
X6897.38	B3GAT3	B3GA3	-0.00237767	0.0027971	0.00426042	0.656532	0.511777	0.902608
X3719.2	CDKN1B	p27Kip1	-0.00374761	0.00612854	0.00934069	0.656112	0.512055	0.902608
X21691.27	LRFN3	LRFN3	-0.00208878	0.00515598	0.00785851	0.656101	0.512067	0.902608
X4482.66	C5|C6	C5b, 6 Complex	-0.00366047	-0.00311987	0.00475624	-0.655953	0.512142	0.902608
X13067.5	PRKG1	KGP1B	-0.0015353	0.00222035	0.00338533	0.655875	0.512195	0.902608
X7795.14	KLRC3	NKG2E:CD	-0.00113808	-0.0035692	0.00544246	-0.655807	0.512238	0.902608
X4956.2	EREG	EPI	0.00150439	-0.0037192	0.00567298	-0.655599	0.51238	0.902608
X6420.4	SDHAF2	SDHF2	0.0111421	-0.00237994	0.00363054	-0.655531	0.51242	0.902608
X22088.3	BTG1	BTG1	-0.0144438	-0.0035974	0.00548785	-0.655521	0.51242	0.902608
X18237.29	NRIP3	NRIP3	0.000605715	-0.00178109	0.0027173	-0.655462	0.512474	0.902608
X3503.4	ITGA1|ITGB1	Integrin a1b1	0.105113	-0.00667385	0.0101838	-0.655339	0.512532	0.902608
X7960.53	POTEG	POTEG	-0.00358076	-0.00194827	0.00297314	-0.655289	0.512582	0.902608
X8330.1	LRP11	LRP11	-0.015162	-0.00441261	0.00673504	-0.655172	0.512641	0.902608
X21360.27	SPECC1	SPEC1	-0.00239625	-0.00166388	0.00254026	-0.655002	0.512755	0.902608
X21190.4	UBE2W	UBE2W	-0.0016235	-0.0113841	0.0173876	-0.654724	0.51294	0.902608
X23293.15	CHAC1	CHAC1	not passQC in CSF	-0.00436903	0.0066794	-0.654106	0.51334	0.902608
X23689.52	CPNE6	CPNE6	0.00420618	-0.00221827	0.00339162	-0.654045	0.513379	0.902608
X21331.19	BCL7A	BCL7A	-0.00392163	-0.00639101	0.00978198	-0.653345	0.513821	0.902608
X12593.33	PDRG1	PDRG1	-0.0072258	-0.00404915	0.00620134	-0.652947	0.514074	0.902608
X25060.18	ME1	MAOX	0.0348788	-0.00469053	0.00718364	-0.652946	0.514084	0.902608
X10074.128	BRD2	BRD2	-0.000204577	-0.00183919	0.00281727	-0.652829	0.514163	0.902608
X19446.1	GMPR2	GMPR2	-0.00109407	0.00460363	0.00705243	0.652772	0.514188	0.902608
X5494.52	SNRPF	RUXF	0.00373074	0.00328781	0.00503669	0.652771	0.514191	0.902608
X4930.21	STC1	Stanniocalcin-1	0.000994162	-0.00531164	0.00813776	-0.652715	0.514223	0.902608
X12529.32	FKBP6	FKBP6	not passQC in CSF	-0.0050496	0.0077364	-0.652706	0.514231	0.902608
X21403.39	TSC2	TSC2	-0.00401018	0.00229361	0.00351404	0.6527	0.514249	0.902608
X3325.2	MATN2	MATN2	0.00261111	0.00319977	0.00490596	0.65222	0.51454	0.902608
X3620.67	IL22RA1	IL22RA1	0.00354549	0.0024736	0.00379261	0.652215	0.514557	0.902608
X21863.11	NUBP2	NUBP2	-0.00960398	-0.00385549	0.00591182	-0.652167	0.514589	0.902608
X24928.20	MZT2A	MZT2A	0.00208031	0.0015522	0.0023807	0.651994	0.514688	0.902608
X22977.18	HEXIM1	HEXI1	-0.00173755	-0.00213977	0.00328277	-0.651819	0.514818	0.902608
X2857.70	NR3C1	Glucocorticoid receptor	-0.00260814	-0.003089	0.00473982	-0.651712	0.514885	0.902608
X22770.22	SLC25A38	S2538	-0.00216283	0.00336578	0.00516666	0.651443	0.515068	0.902608
X17693.2	SEPTIN6	Septin-6	0.000496571	0.00293223	0.00450201	0.651314	0.515132	0.902608
X5035.7	TYMS	TS	-0.000812777	-0.00233157	0.00358232	-0.650856	0.515431	0.902608
X8257.71	OXT	NEU1	-0.000963379	0.00213595	0.00328217	0.650774	0.515492	0.902608
X17854.33	NAA10	NAA10	-0.0018189	0.0026882	0.0041324	0.650519	0.515636	0.902608
X17857.6	ACADL	ACADL	-0.00123201	-0.00186452	0.00286696	-0.650347	0.515764	0.902608
X14057.68	TNFSF15	TNFSF15	0.000759208	0.00290596	0.00446847	0.650325	0.515777	0.902608
X11669.39	SLCO5A1	SO5A1	-0.00083727	-0.00262148	0.00403259	-0.650074	0.515947	0.902608
X6565.68	CDCP1	CDCP1	0.00616274	-0.00427004	0.00656913	-0.650015	0.515979	0.902608
X4982.54	PI3	Elafin	0.0243098	0.00784019	0.012066	0.649774	0.516119	0.902627
X6379.62	ADAMTSL2	ATL2	-0.00756105	0.0039238	0.00604491	0.649107	0.516556	0.902681
X15316.262	TXNL4B	TXN4B	0.00755386	0.00596193	0.0091868	0.648968	0.516637	0.902681
X6367.66	FMOD	fibromodulin	0.00472939	-0.00491323	0.00757323	-0.648763	0.516772	0.902681
X25123.198	APEX2	APEX2	5.32e-05	0.0020627	0.00317986	0.648677	0.516846	0.902681
X5125.6	SIGLEC14	SIG14	0.00486618	0.007618	0.0117457	0.64858	0.5169	0.902681
X7002.1	MXRA8	MXRA8:CD	-0.000734419	0.00199958	0.00308319	0.648544	0.516926	0.902681
X21823.5	PPM1G	PPM1G	-0.00496621	-0.0031295	0.00482793	-0.648207	0.517133	0.902818
X21359.17	NREP	NREP	-0.00133866	0.00293725	0.00453375	0.647864	0.517369	0.903004
X7218.87	ATP1B2	AT1B2	0.00840517	0.00479203	0.00740062	0.647517	0.517576	0.903132
X3486.58	FGF1	b-ECGF	-0.0078754	-0.00177662	0.00274446	-0.647348	0.517701	0.903132
X10818.36	SMPD1	ASM	0.0139812	-0.006414	0.00991331	-0.647009	0.517908	0.903189
X5262.57	BCAR3	BCAR3:SH2	0.00207552	0.0021695	0.00335372	0.646896	0.517992	0.903189
X11372.2	ZNF18	ZNF18	0.00184647	0.001977	0.00305852	0.646391	0.518312	0.903495
X21909.10	ITGA5|ITGB1	Integrin a5b1	-0.000794866	0.00160199	0.00247927	0.646152	0.518471	0.903495
X5100.53	SCARB2	LIMP II	-0.000263316	-0.00224923	0.00348173	-0.646011	0.518556	0.903495
X22970.8	GIPC1	GIPC1	0.00630651	0.00428219	0.0066378	0.645122	0.519127	0.904264
X17808.37	NIT2	NIT2	0.010066	0.00611191	0.00948175	0.644597	0.519465	0.904418
X23586.32	CTAG1A	Cancer/testis antigen 1B	-0.00126665	-0.00203688	0.00316183	-0.644208	0.519732	0.904418
X10064.12	RBBP9	RBBP9	-0.00154686	-0.00145272	0.00225521	-0.64416	0.51976	0.904418
X12409.90	RAB7B	RAB7B	0.00088084	-0.00220995	0.00343446	-0.643464	0.520217	0.904418
X6221.1	ADPGK	ADPGK	0.00505614	-0.00319838	0.00497079	-0.643435	0.520221	0.904418
X23518.7	FAM151B	F151B	0.00132044	0.00227683	0.00353882	0.643388	0.52026	0.904418
X20585.9	CD300LG	CLM9	0.00247539	-0.00361995	0.0056272	-0.643294	0.520336	0.904418
X5635.66	TREM2	TREM2	0.0238539	-0.00734767	0.0114245	-0.64315	0.520403	0.904418
X18830.1	ITLN1	Omentin	0.000522385	-0.00389292	0.00605436	-0.642994	0.520506	0.904418
X8758.2	PCDHA7	PCDA7	-0.00306634	-0.00483793	0.00752379	-0.643018	0.52051	0.904418
X16618.7	CD69	CD69	-0.00339863	-0.00613552	0.00955389	-0.642202	0.521025	0.904585
X22787.39	SPANXN3	SPXN3	0.00185688	-0.00308626	0.00480574	-0.642201	0.521041	0.904585
X3905.62	UBE2N	UBE2N	0.0406647	0.00440766	0.00686828	0.641742	0.521322	0.904585
X7776.20	UNC5B	UNC5B	-0.0160516	-0.00368344	0.00573998	-0.641717	0.521334	0.904585
X14106.46	RAP1GDS1	GDP/GTP exchange protein	0.000888033	-0.00214509	0.0033427	-0.641725	0.521341	0.904585
X13565.2	RBL2	p130	-0.00828006	0.00640443	0.00998503	0.641403	0.521537	0.904585
X11396.39	DNAI1	DNAI1	0.00234591	0.00193252	0.00301424	0.641129	0.521716	0.904585
X3367.8	FETUB	FETUB	-0.00707753	-0.00477777	0.00745306	-0.641049	0.521795	0.904585
X13729.26	SFXN5	SFXN5	-0.00166636	-0.00319172	0.00498455	-0.640323	0.522247	0.904585
X8479.4	MMP10	MMP-10	0.0036171	0.00554924	0.0086676	0.640227	0.522311	0.904585
X25103.45	VPS53	VPS53	-0.00177128	0.00384601	0.00600764	0.640186	0.522325	0.904585
X5020.50	PGK1	phosphoglycerate kinase 1	-0.0025405	0.00323247	0.0050492	0.640195	0.522334	0.904585
X20544.103	GRIK2	GRIK2	0.00326194	0.00346933	0.00542015	0.640079	0.522414	0.904585
X14082.56	TLN2	TLN2	0.00209041	-0.00410426	0.00641242	-0.640049	0.522419	0.904585
X16753.46	COL6A2	CO6A2	-0.000148698	-0.00195404	0.00305448	-0.639731	0.52263	0.904727
X22050.19	KXD1	KXDL1	-0.000717261	0.00134676	0.00210651	0.639333	0.522887	0.904852
X25428.103	IFRD1	IFRD1	-0.00101897	-0.00187338	0.00293076	-0.639212	0.52297	0.904852
X16852.10	PDZK1	NHRF3	0.00110761	0.0020117	0.00314813	0.639016	0.523091	0.904852
X8272.22	HSD17B7	DHB7:CD	-0.00120339	0.0031235	0.00489084	0.638641	0.523346	0.905069
X9363.11	CT55	CX048	0.000700191	-0.00202738	0.00318025	-0.63749	0.524094	0.906072
X18922.27	CD68	CD68	0.00451917	0.00500918	0.00786195	0.637141	0.524308	0.906072
X13043.157	ATAD2	ATAD2	-0.0030264	0.0019486	0.00305845	0.63712	0.524334	0.906072
X24670.1	PIH1D1	PIHD1	0.00125486	-0.00439613	0.00690268	-0.636873	0.524479	0.906072
X3181.50	CTSS	Cathepsin S	0.0102012	-0.00411623	0.00646463	-0.636732	0.524575	0.906072
X21967.20	HSD11B1	DHI1	0.0017612	0.00546272	0.0085855	0.636273	0.524873	0.906362
X7921.65	FJX1	FJX1	0.00672329	-0.00477046	0.00750196	-0.635895	0.525119	0.906564
X23037.37	UBE2D3	UB2D3	0.000549668	-0.00200182	0.00315089	-0.635319	0.525504	0.906842
X6491.59	KLK15	kallikrein 15	-0.000997265	0.00234043	0.00368417	0.635265	0.52554	0.906842
X18299.13	CAPNS1	CPNS1	0.00897095	0.0039648	0.00624881	0.634489	0.526038	0.90693
X25282.6	AZIN1	AZIN1	0.00326429	0.00255073	0.00402056	0.634422	0.526088	0.90693
X21106.206	CETN1	CETN1	-0.00131468	0.00325192	0.00512995	0.63391	0.52644	0.90693
X6549.60	VSTM2L	VTM2L	0.00134308	-0.00270443	0.00426808	-0.633641	0.526598	0.90693
X3033.57	LGALS2	Galectin-2	-0.000711668	-0.00424614	0.00670296	-0.633473	0.526712	0.90693
X9880.33	TDO2	T23O	-0.000545587	0.00415761	0.00657081	0.632739	0.527181	0.90693
X18326.50	MAGEA8	MAGA8	0.00297918	0.00264979	0.00418784	0.632734	0.527196	0.90693
X10677.9	NDUFB4	NDUB4	not passQC in CSF	-0.0042311	0.00668891	-0.632555	0.527299	0.90693
X15462.28	CD8A	CD8A	0.0086002	-0.00610936	0.00965841	-0.632543	0.527304	0.90693
X19224.5	EIF1AY	IF1AY	not passQC in CSF	0.00435202	0.00688054	0.632512	0.527327	0.90693
X7056.16	SLC3A2	4F2:ECD	0.00155372	0.00232529	0.00367639	0.632494	0.527346	0.90693
X5742.14	ACP6	PPA6	-0.0205076	-0.00707069	0.0111798	-0.632449	0.52737	0.90693
X11626.7	UBE2V1	UB2V1	0.0393066	0.00539246	0.00852752	0.63236	0.527424	0.90693
X22469.103	HMX2	HMX2	0.00160329	-0.00211014	0.00333928	-0.631915	0.527731	0.90693
X12936.38	RLBP1	RLBP1	0.00586533	-0.00242543	0.00383909	-0.631771	0.52782	0.90693
X8221.19	MIF	MIF	0.00102471	-0.00643912	0.0101927	-0.631741	0.527831	0.90693
X17843.30	PPCS	PPCS	-0.00262856	-0.00329701	0.0052218	-0.631394	0.528052	0.90693
X16927.9	F13A1|F13B	Coagulation factor XIII	-0.00392164	-0.00363751	0.0057622	-0.631272	0.528158	0.90693
X25307.8	WDR18	WDR18	0.00105546	0.00298836	0.00473463	0.631171	0.528204	0.90693
X2734.49	NCR2	NKp44	-0.00136486	-0.00167957	0.00266183	-0.630982	0.528335	0.90693
X21111.49	HSPBP1	HPBP1	0.00759789	-0.00775805	0.0122972	-0.630879	0.528398	0.90693
X24496.26	RILPL1	RIPL1	-0.0043593	0.00351647	0.00557469	0.630792	0.528447	0.90693
X17432.25	AK4	KAD4	0.00168577	0.00186266	0.00295683	0.629951	0.529	0.907528
X15389.1	FXN	FRDA	-0.00220007	0.00157007	0.00249321	0.62974	0.52915	0.907528
X2573.20	IL6	IL-6	-0.00280291	0.00225345	0.00357873	0.629679	0.529186	0.907528
X25306.51	DAXX	DAXX	-5.21e-05	-0.00239808	0.0038121	-0.629072	0.529585	0.907755
X12503.5	GPR68	SPR1	0.000707951	0.0034809	0.00553552	0.628831	0.529738	0.907755
X13735.1	RAP1GAP	RPGP1	0.000655327	0.00198813	0.00316336	0.628487	0.529973	0.907755
X14079.14	IL18R1	IL-18 Ra	0.00337916	0.00500475	0.00796619	0.628248	0.530115	0.907755
X8476.11	CHGA	CgA	-0.0239802	0.00615013	0.00979695	0.627759	0.530465	0.907755
X3054.3	HP	Haptoglobin, Mixed Type	not passQC in CSF	0.00902561	0.0143799	0.627654	0.53051	0.907755
X12424.107	THYN1	THYN1	-0.00309372	-0.002596	0.00414132	-0.626853	0.531042	0.907755
X4566.24	RSPO2	RSPO2	-0.00289922	-0.00175038	0.00279457	-0.626353	0.531371	0.907755
X8364.74	UST	UST	-0.00642899	-0.00344065	0.00549406	-0.62625	0.53142	0.907755
X16551.14	STAT5B	STA5B	0.00137364	0.0019894	0.00317679	0.626228	0.531439	0.907755
X21796.43	GPX3	Glutathione peroxidase 3	0.00116638	0.00313263	0.00500528	0.625866	0.531674	0.907755
X23578.6	SMIM3	SMIM3	0.00200357	0.0042909	0.00685724	0.625747	0.531758	0.907755
X20215.45	ITGAV|ITGB1	Integrin aVb1	7.26e-05	-0.00274328	0.00438438	-0.625695	0.531803	0.907755
X13423.94	PRXL2A	CJ058	0.000952719	0.00333956	0.00534012	0.625372	0.532014	0.907755
X17673.34	CA5B	Carbonic Anhydrase VB	-0.00507487	0.00204048	0.00326355	0.625235	0.532094	0.907755
X13416.8	TMEM132D	T132D	-0.0292332	-0.00532191	0.00851251	-0.625187	0.532116	0.907755
X19614.8	TCN1	Holo-TC I	-0.000965636	0.00767198	0.0122846	0.624518	0.53256	0.907755
X7628.40	CRELD1	CREL1	-0.00552101	-0.00521334	0.00834877	-0.624444	0.532605	0.907755
X8323.163	TFF3	TFF3	-0.0140783	-0.00278183	0.00445777	-0.62404	0.532894	0.907755
X12633.3	PTPN9	PTN9	-0.00022474	-0.00212264	0.00340174	-0.623986	0.532925	0.907755
X19195.85	RPS5	RS5	-0.0130199	0.004598	0.0073747	0.623483	0.533246	0.907755
X16780.6	HSPA1A	HSP 70	0.0155691	0.00366019	0.0058706	0.623478	0.533248	0.907755
X8893.29	PARP1	PARP:region 1	-0.00705981	0.00321037	0.00515118	0.623229	0.53342	0.907755
X23767.1	C11orf49	CK049	-0.00129095	-0.00304634	0.00488959	-0.623027	0.533542	0.907755
X23661.61	XPNPEP3	XPP3	0.00248198	-0.00268331	0.00430697	-0.623016	0.533562	0.907755
X22076.34	ATOH1	ATOH1	0.000514136	-0.00191577	0.00307516	-0.622983	0.533579	0.907755
X20562.78	KLRB1	KLRB1	-0.00167455	0.00327362	0.0052582	0.622573	0.533838	0.907755
X10781.19	CLEC4G	CLC4G	-0.00301154	-0.00293734	0.00471865	-0.622495	0.533887	0.907755
X12016.60	CBL	CBL	0.0107637	-0.00402793	0.00647086	-0.622472	0.533896	0.907755
X18280.29	DTD2	DTD2	0.015575	0.00397454	0.00638628	0.622356	0.533976	0.907755
X5810.25	TDGF1	Cripto	0.00179541	0.0207045	0.033271	0.622299	0.53401	0.907755
X10070.22	PLCG2	PLCG2	-0.00102771	0.00384165	0.00617338	0.622293	0.534015	0.907755
X6354.13	HEPHL1	HPHL1	2.77e-05	0.00176421	0.00283529	0.622232	0.534062	0.907755
X18308.30	STXBP6	STXB6	0.00263558	-0.00465019	0.00747668	-0.621959	0.534245	0.907755
X4481.34	C4A|C4B	C4	0.00752581	0.00380073	0.006112	0.621846	0.534318	0.907755
X3520.58	TGFB3	TGF-b3	-0.00488755	-0.00220726	0.00355135	-0.621526	0.53453	0.907755
X2590.69	ROR1	ROR1	-0.006204	0.00417552	0.00671988	0.621369	0.534623	0.907755
X24722.13	SPIN3	SPIN3	-0.00283201	-0.00210209	0.00338305	-0.62136	0.534645	0.907755
X3758.68	PROC	Activated Protein C	0.000138476	-0.00252637	0.00406696	-0.621193	0.534753	0.907755
X19503.2	SNX3	SNX3	-0.00546418	0.00279404	0.00450094	0.620768	0.535023	0.907755
X21793.4	CEP43	FR1OP	0.00122167	0.00182621	0.00294285	0.620559	0.535161	0.907755
X7059.14	LILRA6	LIRA6	0.000811031	-0.0151829	0.0244675	-0.620536	0.535168	0.907755
X11121.56	VWC2	VWC2	-0.0199738	-0.00430231	0.00693336	-0.620523	0.53518	0.907755
X12430.78	PAIP1	PAIP1	1.99e-05	0.00169225	0.00272813	0.620296	0.535336	0.907755
X3420.21	CA13	Carbonic anhydrase XIII	-0.00247301	-0.00564615	0.00910505	-0.620112	0.535448	0.907755
X17792.158	ALDH5A1	SSDH	0.00179185	0.00777515	0.0125381	0.620123	0.535456	0.907755
X18934.50	TGM2	Tissue transglutaminase	-0.0161834	-0.010304	0.0166166	-0.620101	0.53546	0.907755
X19755.38	ATP5IF1	ATIF1	-0.00348112	0.00762611	0.012301	0.619957	0.535556	0.907755
X23646.5	AIPL1	AIPL1	0.000867409	-0.00211194	0.00340954	-0.61942	0.535917	0.907889
X12881.17	RDH16	RDH16	0.00254003	-0.00274717	0.00443538	-0.619378	0.535936	0.907889
X8070.88	DLG4	DLG4	0.0189302	-0.00422544	0.00682355	-0.619244	0.536025	0.907889
X3422.4	CDK1|CCNB1	CDK1/cyclin B	-0.00116792	0.00159921	0.00258358	0.618989	0.536204	0.907972
X5813.58	EPO	Epo	-0.00352487	-0.00565677	0.00914439	-0.618605	0.536445	0.90816
X7953.20	SLAMF1	SLAF1	-0.000330746	-0.00357081	0.00577736	-0.61807	0.536797	0.908499
X17682.1	CD46	CD46	-0.0143669	-0.0026357	0.00426557	-0.6179	0.536906	0.908499
X5443.62	NPPA	ANP	-0.000464323	-0.00269821	0.00437359	-0.616932	0.537549	0.909263
X8978.30	MAP4K3	M4K3	-0.000120134	0.00168661	0.00273472	0.61674	0.537677	0.909263
X17691.1	TPP1	TPP1	0.00697785	-0.00306573	0.00497176	-0.616629	0.53775	0.909263
X3392.68	AKT3	PKB gamma	0.0401042	0.00362316	0.0058778	0.616415	0.537883	0.909263
X7865.126	PLAAT3	HRSL3	-0.000947872	0.00198056	0.00321593	0.61586	0.538268	0.909263
X24931.9	EPS8L3	ES8L3	0.000445869	-0.00398493	0.00647286	-0.615636	0.538408	0.909263
X13439.6	IQCF3	IQCF3	0.00202349	-0.00258899	0.0042065	-0.615475	0.538509	0.909263
X18938.3	VLDLR	VLDLR	0.000158513	0.00245056	0.00398249	0.615332	0.5386	0.909263
X9451.20	UMOD	Uromodulin	0.0266895	0.00517168	0.00840917	0.615004	0.538817	0.909263
X10390.21	ZNRF3	ZNRF3	-0.00123628	0.00325801	0.00529914	0.61482	0.538945	0.909263
X5722.78	PRCP	Prolylcarboxypeptidase	0.013827	0.00411858	0.00669898	0.614807	0.538947	0.909263
X12499.108	SH3GL2	SH3G2	0.0223932	-0.00500745	0.00814598	-0.614713	0.539015	0.909263
X3832.51	PTK6	PTK6	-0.00232337	-0.00245396	0.00399228	-0.614678	0.539049	0.909263
X6508.68	SCGB1D2	SG1D2	0.00265644	0.00232447	0.00378541	0.614061	0.539451	0.90972
X14012.17	DHX58	LGP2	-0.000345654	-0.00203981	0.00332364	-0.613728	0.539685	0.909895
X5034.79	PRSS2	Trypsin 2	-0.00235513	-0.0092912	0.0151607	-0.612846	0.54024	0.910203
X3339.33	THBS2	TSP2	-0.00459651	0.0067581	0.0110278	0.612825	0.540258	0.910203
X10620.21	MSMB	PSP-94	0.00497575	-0.011246	0.0183533	-0.612751	0.540305	0.910203
X8089.173	NR4A1	NR4A1	0.000153441	-0.0017496	0.00285659	-0.61248	0.540493	0.910203
X12425.104	ARF6	ARF6	0.000725349	0.00181942	0.00297083	0.612426	0.540518	0.910203
X12894.3	PAXIP1	PAXI1	-0.000429412	-0.00210499	0.00343967	-0.611974	0.540825	0.910412
X15426.5	NEU1	NEUR1	0.00338298	-0.00443991	0.00725791	-0.611734	0.540978	0.910412
X13940.19	IFI16	IP16:HIN 1	-0.0126813	0.00561961	0.00918724	0.611675	0.541034	0.910412
X6440.31	MFAP5	MFAP5	-0.000407325	-0.003845	0.00629205	-0.611089	0.541404	0.910524
X17453.34	CP	Ceruloplasmin	-0.0038065	0.00242133	0.00396358	0.610896	0.541531	0.910524
X16818.200	CDCP1	CDCP1	0.0275128	-0.0058685	0.00960732	-0.610836	0.541569	0.910524
X15386.7	FABP4	FABPA	-0.0110013	-0.00865003	0.0141832	-0.609878	0.542202	0.910524
X18890.227	FGB	Fibrinogen B	not passQC in CSF	-0.00244836	0.0040151	-0.609789	0.54227	0.910524
X25292.6	CES3	EST3	-0.00364991	-0.00609645	0.0100004	-0.609622	0.542372	0.910524
X18877.15	CNN2	CNN2	-0.00347467	0.00312344	0.00512365	0.609612	0.542382	0.910524
X22091.14	UPB1	BUP1	0.000398538	-0.00219369	0.00359951	-0.609441	0.542505	0.910524
X18942.11	PSMB9	PSB9	0.00548837	0.00370534	0.00608019	0.609412	0.542514	0.910524
X23654.6	ALG2	ALG2	-0.00756263	-0.00477567	0.00783675	-0.609393	0.542528	0.910524
X4807.13	COL8A1	CO8A1	-0.00155697	-0.00926729	0.0152077	-0.60938	0.542556	0.910524
X20525.200	PDIA4	PDIA4	-0.00343289	-0.00471753	0.00774431	-0.609161	0.542676	0.910524
X17773.26	NAPG	SNAG	-0.00160963	-0.0038707	0.00635622	-0.608963	0.542808	0.910524
X7084.1	DRAXIN	DRAXI	0.0031704	-0.00223138	0.00366603	-0.608663	0.543032	0.910524
X2447.7	PLA2G2E	GIIE	-0.00151895	0.00194744	0.00320066	0.608449	0.543164	0.910524
X11432.11	PQBP1	PQBP1	-0.000236728	0.00258277	0.00424874	0.607892	0.543534	0.910524
X19803.34	RBP2	RET2	not passQC in CSF	0.00650012	0.0106975	0.607632	0.543697	0.910524
X3400.49	TBK1	TBK1	-0.00248586	0.00254668	0.00419116	0.607631	0.543711	0.910524
X3197.70	IDE	IDE	-0.00275557	0.00330199	0.00543505	0.607536	0.54376	0.910524
X5226.36	CSNK2A2|CSNK2B	CK2-A2:B	-0.00513868	-0.00688714	0.0113365	-0.607522	0.543766	0.910524
X12603.87	PABPC4	PABP4	0.00316911	0.00251405	0.00414057	0.607175	0.543993	0.910524
X5656.53	ENDOU	PP11	-0.00244027	-0.0022868	0.00376703	-0.607056	0.544087	0.910524
X9805.51	SEMA4B	SEM4B	0.00184761	0.00304539	0.0050175	0.606954	0.544143	0.910524
X21638.5	PPIL3	PPIL3	-0.00164398	0.00261486	0.00430895	0.606843	0.544229	0.910524
X15318.75	S100A10	Calpactin I light chain	-0.00696812	0.00236547	0.00389949	0.606611	0.544374	0.910534
X13929.27	CROT	OCTC	-0.00217547	0.00515412	0.00850304	0.60615	0.544674	0.910534
X11266.8	SELPLG	SELPL:ECD	0.0010747	0.00540423	0.00892048	0.605823	0.544891	0.910534
X7207.4	IK	RED	0.00161157	0.00166319	0.00274589	0.605701	0.544984	0.910534
X12720.71	UBQLN4	UBQL4	0.0290674	0.00269616	0.00445236	0.605558	0.545064	0.910534
X13724.27	FGF19	FGF-19	-0.0143906	-0.00848566	0.0140273	-0.604938	0.545479	0.910534
X5350.14	GPC6	GPC6	0.00373058	-0.00243732	0.00402999	-0.604797	0.54558	0.910534
X23566.6	APOL2	ApoL-II	-0.00676689	-0.00591633	0.00978469	-0.604652	0.545679	0.910534
X2575.5	LEP	Leptin	-0.00194729	-0.0147829	0.024461	-0.604345	0.54587	0.910534
X22564.5	LDLRAD3	LRAD3	0.000295587	0.00956734	0.0158304	0.604365	0.545871	0.910534
X23555.11	RRAD	RAD	-0.00106035	0.00209537	0.0034672	0.60434	0.545883	0.910534
X22549.73	RIPK1	RIP	not passQC in CSF	0.00305932	0.00506274	0.604282	0.545915	0.910534
X23670.11	DPH2	DPH2	0.000599036	-0.00282123	0.00466875	-0.604279	0.545929	0.910534
X8913.22	SIGLEC11	SIG11:CD	-0.000491045	-0.00166855	0.00276466	-0.603529	0.546422	0.910735
X23280.9	AKIRIN2	AKIR2	0.00126746	0.00229013	0.00379563	0.603359	0.546548	0.910735
X23029.3	SH3GL3	SH3G3	0.00222927	0.00735269	0.0121894	0.603204	0.546632	0.910735
X23283.9	RAB43	RAB43	not passQC in CSF	-0.0021818	0.00361756	-0.603114	0.546697	0.910735
X24413.96	NUDT7	NUDT7	0.00272296	-0.00406577	0.00674119	-0.603123	0.546702	0.910735
X11671.19	BRPF1	BRPF1	0.000625564	0.0019465	0.00323284	0.602102	0.547374	0.910747
X9964.10	MYZAP	MYZAP	0.0158132	0.00326955	0.00543355	0.601733	0.547632	0.910747
X9261.14	EPHB6	EphB6	-0.0187017	0.00385995	0.006416	0.601613	0.54769	0.910747
X11567.23	ZNF10	ZNF10	-0.000178129	-0.00201544	0.00335023	-0.601582	0.547716	0.910747
X18224.11	CHMP1A	CHM1A	-0.00850785	0.00478304	0.00795213	0.601479	0.547789	0.910747
X13625.19	SSB	LA:HTH	0.000438816	0.0023472	0.00390253	0.601456	0.547803	0.910747
X11081.1	GPD1	GPDA	0.00583951	-0.00824394	0.0137113	-0.60125	0.547932	0.910747
X24497.8	TRIML1	TRIML	-0.00170206	0.00374104	0.00622204	0.601257	0.547945	0.910747
X22509.9	NDUFAF5	NDUF5	0.000222999	-0.00254978	0.00424203	-0.601075	0.548047	0.910747
X11814.29	MET	Met	0.000276628	0.00302799	0.00503804	0.601026	0.54808	0.910747
X11464.9	RELB	RELB	0.00127668	-0.00223132	0.00371467	-0.600677	0.548313	0.910747
X18321.38	MTHFD2	MTDC	-0.00565585	-0.00707149	0.0117739	-0.600605	0.548361	0.910747
X11201.19	PUS1	TRUA	-0.00138862	-0.00264086	0.00439861	-0.600385	0.548519	0.910747
X19491.11	HSD17B8	DHB8	-0.00491522	-0.00352232	0.00586835	-0.600224	0.54862	0.910747
X23649.6	KLHL2	KLHL2	0.0163565	0.00219811	0.00366262	0.600145	0.548682	0.910747
X24244.81	RILP	RILP	-0.00384609	0.00687596	0.0114608	0.599953	0.548795	0.910747
X19118.47	OSTF1	OSTF1	-0.00388831	-0.00307296	0.00512626	-0.599453	0.549136	0.910995
X7121.2	SYT7	SYT7	0.000221851	0.00160928	0.00268505	0.599349	0.549206	0.910995
X12427.8	CDC25B	MPIP2	0.000338263	0.00182906	0.00305276	0.599149	0.549337	0.910996
X18414.26	ARL5A	ARL5A	-0.000205185	0.00177495	0.00296564	0.598504	0.549767	0.911486
X13707.27	SPARCL1	SPARCL1	0.00448536	0.00342578	0.00572631	0.598253	0.549927	0.911486
X22483.109	KRT71	K2C71	-0.000108847	0.00569926	0.00952916	0.598086	0.55004	0.911486
X25488.6	PLEKHO2	PKHO2	-0.0013663	0.00515997	0.00863264	0.597728	0.550284	0.911486
X19189.2	USP14	UBP14	0.0136656	0.00665476	0.0111336	0.597719	0.550284	0.911486
X4905.63	COTL1	Coactosin-like protein	-0.0031869	0.00187125	0.0031318	0.597498	0.550436	0.911521
X21552.9	ACOX1	ACOX1	-0.00243145	-0.00562323	0.00941515	-0.597253	0.550613	0.911526
X23396.21	TWF2	TWF2	0.0340163	0.0039568	0.00662832	0.596954	0.550791	0.911526
X9834.62	ADH1B	ADH1B	0.00209946	0.00226576	0.00379576	0.596918	0.55083	0.911526
X2598.9	TNFRSF9	4-1BB	-0.000714681	0.00201746	0.00338229	0.596478	0.551124	0.911711
X14023.84	IBSP	BSP	0.00517544	-0.00390691	0.00655142	-0.596345	0.551204	0.911711
X22152.162	GALNT9	GALT9	-0.00753598	0.00234913	0.00394939	0.594808	0.552241	0.912603
X14216.35	DDX46	DDX46	not passQC in CSF	-0.00228444	0.00384123	-0.594716	0.552286	0.912603
X18918.86	PDE4A	PDE4A	0.0044821	-0.00176085	0.00296089	-0.594703	0.55231	0.912603
X12484.67	PITPNB	PIPNB	0.00137683	0.00215309	0.00362119	0.594582	0.552382	0.912603
X24471.2	SETBP1	SETBP	-0.000993964	-0.00165249	0.00277931	-0.594569	0.552396	0.912603
X20943.14	NAA50	NAA50	-0.00110946	-0.00358424	0.00603358	-0.594049	0.552733	0.91277
X8945.7	ABRAXAS2	F175B	0.000782442	0.0029846	0.00502434	0.594028	0.552758	0.91277
X18401.18	ALKBH3	ALKB3	0.00211941	0.00502047	0.00846667	0.592969	0.553455	0.913355
X9215.117	USP25	UBP25	-0.00169432	0.00297221	0.0050125	0.59296	0.553468	0.913355
X22037.47	EFHD2	EFHD2	0.03716	0.00332379	0.00560604	0.592895	0.553505	0.913355
X11551.16	HMG20B	HM20B	-0.00187061	0.00202566	0.00341839	0.592579	0.553732	0.913378
X12743.18	BAG5	BAG5	-0.000185618	-0.00142722	0.00240883	-0.592495	0.55378	0.913378
X2696.87	PSPN	Persephin	0.00165075	-0.00272327	0.00459812	-0.592256	0.553938	0.913422
X3709.4	GPT	ALT	0.0170613	0.00335433	0.00566836	0.591764	0.554263	0.913563
X9819.110	MCL1	Mcl-1	-0.00101369	0.00260175	0.00439734	0.591665	0.554332	0.913563
X14069.61	CA4	Carbonic Anhydrase IV	-0.00131755	0.00203316	0.00343708	0.591538	0.554416	0.913563
X9749.190	LCP1	L-plastin	0.00521338	0.00280048	0.00473605	0.591312	0.554564	0.913592
X12872.35	CNGA2	CNGA2	0.00141676	-0.00225941	0.00382512	-0.590676	0.555	0.91391
X22063.20	CAPNS2	CPNS2	-0.00111168	0.00281983	0.00477412	0.590649	0.555019	0.91391
X12803.9	ZNF329	ZN329	-0.000706209	-0.00178422	0.00302401	-0.590017	0.55545	0.914121
X7763.25	CDH11	Cadherin-11:CD	0.00133946	-0.00250423	0.00424456	-0.589987	0.555456	0.914121
X7838.27	SMR3A	SMR3A	-0.00168173	-0.00160085	0.0027139	-0.589872	0.555539	0.914121
X11243.90	ADGRF1	GPR110	-0.00877243	0.00226766	0.0038477	0.589356	0.555882	0.914153
X18943.4	PTGR2	PTGR2	not passQC in CSF	-0.00303263	0.00514748	-0.589148	0.556017	0.914153
X10030.8	MUTYH	MutY homolog	-0.00127859	-0.00292242	0.00496411	-0.588709	0.556321	0.914153
X7253.6	QKI	QKI	-0.000732194	-0.00234781	0.00398958	-0.588484	0.556473	0.914153
X21235.11	KPNA5	IMA6	0.00457591	-0.00497054	0.00844846	-0.588337	0.556555	0.914153
X24273.43	NME8	TXND3	0.000633875	-0.00264177	0.00449122	-0.588207	0.556662	0.914153
X4965.27	ATP5F1B	ATP synthase beta chain	0.00236125	0.00260715	0.00443364	0.588038	0.556765	0.914153
X18375.28	IL36RN	IL-1F5	-0.00564309	0.00420558	0.00715455	0.587819	0.556905	0.914153
X25463.3	PRKAR2B	KAP3	0.0185227	-0.00540807	0.00920159	-0.587732	0.55696	0.914153
X18910.45	LIN7A	LIN7A	0.0185428	-0.00247993	0.00421993	-0.587671	0.557022	0.914153
X5727.35	B3GLCT	B3GLT	-0.00151841	0.00359288	0.00611718	0.587343	0.557234	0.914153
X25092.32	DDX1	DDX1	-0.00395007	0.00507287	0.0086378	0.587288	0.557259	0.914153
X22802.13	TEX30	TEX30	-0.00151289	0.00163635	0.00278717	0.5871	0.557399	0.914153
X20592.8	LXN	LXN	-0.00182507	-0.00397958	0.00678484	-0.58654	0.55777	0.914153
X17343.6	SNPH	SNPH	0.00052401	-0.00270858	0.00461811	-0.586512	0.557803	0.914153
X12860.7	ARPP21	cAMP-regulated phosphoprotein 21	0.00252018	-0.00171446	0.00292433	-0.586274	0.557948	0.914153
X20449.72	JOSD1	JOS1	0.000309342	0.00213114	0.00363838	0.585739	0.558311	0.914153
X8899.75	UGT1A8	UD18	-0.00263759	-0.00212364	0.00362694	-0.585519	0.558467	0.914153
X3624.3	PRSS27	Marapsin	0.0016525	-0.00222239	0.00379699	-0.585304	0.558595	0.914153
X11142.11	ANGPTL1	ANGL1:C-term	0.0122347	-0.00275732	0.00471297	-0.58505	0.558763	0.914153
X5692.79	TNF	TNF-a	-0.00202289	-0.00183479	0.00313606	-0.585061	0.558766	0.914153
X12990.39	MAP3K3	MAP3K3	-0.00177918	-0.00192195	0.00328651	-0.584798	0.558955	0.914153
X4220.39	FER	FER	0.00392497	0.0060395	0.0103298	0.584666	0.559018	0.914153
X6993.8	NT5E	5'-Nucleotidase	0.000313904	-0.00191627	0.00327804	-0.584576	0.559091	0.914153
X5825.49	IFNGR1	IFN-g R1	-0.00102018	-0.00229267	0.00392291	-0.58443	0.559189	0.914153
X22838.39	ZNF230	ZN230	-0.000549219	-0.00223512	0.00382509	-0.584332	0.559246	0.914153
X19169.88	FIBP	FIBP	-0.00142694	-0.00334009	0.00571689	-0.58425	0.559298	0.914153
X9341.1	PDGFD	PDGFD	-0.00719614	0.00474601	0.0081243	0.584175	0.559351	0.914153
X17362.5	VHL	VHL	-0.00305992	0.00238524	0.00408293	0.584199	0.559354	0.914153
X14634.13	LHCGR	LSHR	0.00127208	-0.00350544	0.00600843	-0.583421	0.559863	0.914771
X21661.82	FAM20C	DMP4	-0.0054938	0.00254653	0.0043681	0.582983	0.560151	0.914879
X6414.8	OAF	OAF	-0.00129847	-0.003471	0.00595445	-0.582926	0.560191	0.914879
X21780.15	ABHD4	ABHD4	0.000200403	-0.00466689	0.00801418	-0.582329	0.560593	0.915175
X7717.95	CFTR	CFTR	0.00118731	0.0057079	0.00980299	0.582261	0.560658	0.915175
X12834.3	KCNF1	KCNF1	-0.000380479	-0.00177362	0.00304704	-0.582079	0.560765	0.915175
X24454.27	MTHFD2L	MTD2L	-0.00019371	-0.00418186	0.00718786	-0.581795	0.560958	0.915214
X20999.12	RPL5	RL5	-0.00784727	-0.00630656	0.0108424	-0.581656	0.561052	0.915214
X6955.68	SNX1	SNX1	-0.000301418	0.00332511	0.00571956	0.581359	0.561251	0.915298
X3730.81	TNFRSF4	TNR4	-0.00237885	-0.00210552	0.00362376	-0.581032	0.561474	0.915298
X17447.52	SFRP4	SFRP4	-0.00252842	-0.00545207	0.00938542	-0.580908	0.561549	0.915298
X12960.9	GCK	HXK4	-0.0065053	-0.00262634	0.0045241	-0.580522	0.561809	0.915298
X2835.1	XRCC6	Ku70	-0.00668364	-0.00343349	0.00591567	-0.580406	0.561904	0.915298
X15582.25	FCN1	FCN1	-0.000952521	-0.00444006	0.00765176	-0.580267	0.561984	0.915298
X20921.1	GIPC2	GIPC2	0.000826878	-0.00431187	0.00743502	-0.579941	0.562205	0.915298
X25070.18	MICAL1	MICA1	0.000393746	-0.00368235	0.00635073	-0.57983	0.562273	0.915298
X13518.5	ASAP2	ASAP2	-0.00251219	-0.0054642	0.00942385	-0.579827	0.562282	0.915298
X3003.29	NCR3	NKp30	-0.000973809	-0.00200439	0.00346319	-0.57877	0.562996	0.915854
X2743.5	SHH	Sonic Hedgehog	0.0165352	-0.0052337	0.00904367	-0.578715	0.563027	0.915854
X8878.48	YTHDC1	YTDC1	-0.000601858	-0.00213774	0.00369506	-0.578541	0.563146	0.915854
X14129.1	IFNA7	IFNA7	0.000537904	0.00228559	0.00395139	0.578427	0.563236	0.915854
X6966.144	STX1B	STX1B	0.0027155	0.00129286	0.00223543	0.57835	0.56328	0.915854
X24686.19	ACBD4	ACBD4	-0.00445999	-0.00269387	0.00466191	-0.577848	0.563616	0.915873
X17816.58	NCALD	NCALD	0.00699205	0.00317112	0.00549148	0.577461	0.563885	0.915873
X3605.77	MASP1	MASP3:Light	0.00597718	0.00182891	0.00316779	0.577344	0.563953	0.915873
X23210.4	ETV2	ETV2	-0.00148206	0.00440454	0.00762987	0.577276	0.564012	0.915873
X4261.55	PON1	paraoxonase 1	-0.0021781	-0.00166832	0.00289023	-0.577228	0.564039	0.915873
X7986.98	NAALAD2	NALD2	0.000772998	-0.00549863	0.0095292	-0.57703	0.564171	0.915873
X21539.139	SYT6	SYT6	0.00748805	0.00705394	0.012226	0.576963	0.564209	0.915873
X13545.97	EIF1AD	EIF1A	0.000292791	0.00504197	0.00874192	0.576758	0.564351	0.91589
X12372.50	TPM3	Tropomyosin alpha-3 chain	-0.00191276	-0.00214531	0.00372194	-0.576395	0.564603	0.916086
X16908.5	OMG	OMGP	-0.00011619	-0.00975672	0.0169338	-0.576168	0.564745	0.916104
X20970.14	DBNDD1	DBND1	0.00409204	0.0126354	0.021964	0.575277	0.565358	0.91663
X11458.30	PCBP1	PCBP1	-0.00542737	0.00363602	0.00632113	0.575216	0.565398	0.91663
X23292.1	CEP112	CE112	0.00028567	-0.00215616	0.00374923	-0.575096	0.565492	0.91663
X14038.130	CST7	CYTF	0.00961692	0.0103121	0.0179369	0.574913	0.565594	0.91663
X17811.78	SULT1C2	ST1C2	0.00014037	-0.00197481	0.00343659	-0.574642	0.565786	0.916728
X15491.20	CD248	CD248	-0.0110082	0.00412619	0.00718782	0.574053	0.566174	0.916769
X18177.49	NAE1	ULA1	0.0013198	0.00180704	0.0031482	0.573992	0.566224	0.916769
X6568.18	HEPACAM2	HECA2:ECD	-0.00142729	-0.00174173	0.00303563	-0.573761	0.566386	0.916769
X6413.79	LIPK	LIPK	-0.00083171	0.00187814	0.0032738	0.573687	0.566432	0.916769
X20593.10	B3GALT5	B3GT5	0.00591189	-0.00219264	0.00382367	-0.57344	0.566592	0.916769
X22586.24	BTN2A2	BT2A2	-0.00312142	-0.00393833	0.00686849	-0.573391	0.566627	0.916769
X14006.36	GNMT	GNMT	-0.00126788	0.00303518	0.00529625	0.573081	0.566839	0.916769
X21317.25	NKIRAS1	KBRS1	-0.00119281	0.00256368	0.00447675	0.572665	0.567122	0.916769
X10513.13	KCNIP3	CSEN	-0.0022844	0.0042082	0.00734909	0.572615	0.567169	0.916769
X3497.13	IFNA2	IFN-aA	-0.000998429	-0.00146154	0.00255307	-0.572464	0.567252	0.916769
X19787.14	MERTK	MER	-0.00234441	0.00358539	0.00626626	0.572173	0.567452	0.916769
X8983.7	GOLM1	GOLM1	0.00510891	-0.00794697	0.0138916	-0.572072	0.567517	0.916769
X25907.47	EML2	EMAL2	-0.000309158	0.00235449	0.00411569	0.572078	0.567517	0.916769
X15666.21	BMP2	BMP-2	-0.00126457	-0.00189427	0.00331284	-0.571799	0.56771	0.916831
X21971.47	FLI1	FLI1	-0.005747	-0.00435514	0.00761955	-0.571575	0.567849	0.916831
X10041.3	HNF4A	HNF4A	0.0084064	-0.00497423	0.00870485	-0.571432	0.567949	0.916831
X23645.49	HACL1	HACL1	-0.00338306	0.00233973	0.00409895	0.570812	0.568374	0.917166
X21236.12	TMED9	TMED9	-0.00731396	-0.00349884	0.00613147	-0.570636	0.568491	0.917166
X17852.5	PPME1	PPME1	0.0106604	0.00498249	0.00873729	0.570256	0.568748	0.917166
X12479.50	PRKAR1B	KAP1	0.0167939	-0.00580337	0.0101815	-0.569991	0.568933	0.917166
X24671.15	PYCARD	ASC	0.0104363	0.00325749	0.00571798	0.569692	0.569128	0.917166
X23287.109	NDUFB6	NDUB6	-0.00200264	0.00333302	0.00585207	0.569545	0.569231	0.917166
X17671.58	ING4	ING4	0.000221588	-0.00351746	0.00617595	-0.569541	0.569253	0.917166
X23416.47	SNX15	Sorting nexin-15	0.00832087	0.00567272	0.00996278	0.569392	0.569332	0.917166
X22989.24	LIN7A	LIN7A	0.0110072	-0.00234116	0.0041116	-0.569404	0.569339	0.917166
X3005.5	PTPN1	PTP-1B	-0.000745082	-0.00200792	0.00352957	-0.568885	0.569682	0.917508
X18876.77	CHST4	CHST4	-6.94e-05	0.00190296	0.00334708	0.568544	0.56991	0.917663
X6024.68	CPE	CBPE	-0.00044575	0.00201783	0.00355215	0.568058	0.570248	0.917981
X4469.78	CHST15	ST4S6	-0.00652579	0.00298748	0.00526271	0.56767	0.570501	0.917981
X11967.23	CRABP1	RABP1	0.0016507	0.0018021	0.00317458	0.567666	0.570502	0.917981
X11140.56	COL1A1	CO1A1:C-term propeptide	0.00485704	0.00579086	0.0102067	0.567361	0.570709	0.918103
X15440.57	PCSK2	NEC2	-0.000319475	-0.00170966	0.00301709	-0.566657	0.571192	0.918449
X8833.20	TNFSF10	TRAIL	9.81e-05	0.00177111	0.00312562	0.566641	0.571211	0.918449
X8859.51	CA11	CAH11	-0.00465145	-0.0038643	0.00682192	-0.566453	0.571326	0.918449
X4987.17	FCAR	FCAR	-0.00134702	-0.00245125	0.00432898	-0.566242	0.571471	0.918449
X24424.25	TBC1D25	TBC25	0.00740223	-0.00459682	0.0081225	-0.565936	0.571677	0.918449
X12652.37	AHCYL1	SAHH2	-0.00212553	0.0036851	0.00651217	0.565878	0.571713	0.918449
X14624.51	CTCF	CTCF	-0.000580484	0.00153278	0.00271279	0.56502	0.572308	0.918721
X21839.3	POU2AF1	OBF1	0.00252065	-0.00531959	0.00941872	-0.564789	0.572462	0.918721
X14048.7	IL1RAP	IL-1 R AcP	-0.000744884	0.00691894	0.0122534	0.564652	0.572549	0.918721
X7933.75	ADAM22	ADA22	-0.00342852	0.00386959	0.00685443	0.564539	0.572633	0.918721
X25460.36	IRF5	IRF5	-0.000360711	0.00203854	0.00361168	0.56443	0.572701	0.918721
X8889.5	CCPG1	CCPG1	0.00252868	-0.00145384	0.00257632	-0.564308	0.572792	0.918721
X4250.23	NSFL1C	NSF1C	0.0365007	-0.00426756	0.00756511	-0.564111	0.572917	0.918721
X4123.60	FGF4	FGF-4	0.000538369	-0.00215542	0.00382094	-0.564108	0.572935	0.918721
X15622.13	OPCML	OBCAM	-0.0215993	-0.00349953	0.00620606	-0.56389	0.573067	0.918722
X11606.22	DNAJB6	DNJB6	0.0012851	-0.00279719	0.00496436	-0.563455	0.573368	0.918978
X5467.15	HSP90AB1	HSP 90b	0.0277587	0.0025798	0.00458095	0.56316	0.573562	0.918978
X8346.9	DPP7	DPP2	0.00689261	0.00452968	0.00804447	0.563081	0.573621	0.918978
X12696.166	PRMT3	ANM3	-0.0006104	0.00423967	0.00753466	0.562689	0.573889	0.919196
X10080.9	EIF2B1	EI2BA	-0.00348714	-0.00496493	0.00882765	-0.562429	0.574059	0.919258
X11231.12	FDX2	ADXL	-0.00118824	-0.00294711	0.00524569	-0.561815	0.574498	0.919631
X20993.13	BEND6	BEND6	0.00130664	-0.00183477	0.00326864	-0.561327	0.574817	0.919631
X13082.9	UNC45A	UN45A	-0.000985615	0.0054343	0.00968274	0.561236	0.574872	0.919631
X8356.88	OXT	NEU1	0.0105488	0.0086263	0.0153726	0.561148	0.574949	0.919631
X8838.10	GOLM2	CASC4	0.000289388	-0.00226208	0.00403422	-0.560723	0.575223	0.919631
X8766.29	LILRA5	LIRA5	0.00254273	0.00382592	0.0068241	0.560649	0.575276	0.919631
X5740.17	ROBO1	ROBO1	-0.00657752	-0.00311614	0.0055602	-0.560436	0.57542	0.919631
X15336.7	SELENOM	SELM	-0.0141103	-0.00285681	0.00510107	-0.560041	0.57569	0.919631
X5475.10	PRKCB	PKC-B-II	-6.36e-05	0.0052188	0.00932143	0.55987	0.575831	0.919631
X8060.7	NRG2	NRG2	0.00116169	-0.0018495	0.00330377	-0.559815	0.575851	0.919631
X16792.4	SIGLEC5	Siglec-5	0.0185877	0.00762882	0.0136275	0.559812	0.575851	0.919631
X4322.28	AMN	AMNLS	-0.00149547	0.0017517	0.00312917	0.559797	0.575872	0.919631
X13991.47	EIF4G3	IF4G3	-0.00187009	0.001953	0.00349031	0.55955	0.576045	0.919697
X19136.22	ALDH6A1	MMSA	-0.00181926	-0.00724733	0.0129775	-0.558454	0.576768	0.920504
X21540.73	BIN2	BIN2	-0.00525266	-0.00547789	0.00981155	-0.55831	0.576891	0.920504
X8098.37	TBXAS1	THAS	-0.00203095	0.00307894	0.00551826	0.557954	0.57712	0.920504
X8325.37	ADH4	ADH4	-0.00559538	0.0124185	0.0222621	0.557834	0.577193	0.920504
X18874.66	CEBPA	CEBPA	-0.00289421	-0.00255942	0.00458814	-0.557834	0.57721	0.920504
X8295.16	OLFM2	NOE2	0.00598153	0.00598234	0.0107388	0.557075	0.577716	0.920842
X12562.1	PKN1	PKN1	0.00446513	0.0020186	0.00362398	0.557013	0.57776	0.920842
X21681.10	ADAM28	ADAM 28	4.46e-05	-0.00223393	0.00401108	-0.556941	0.577817	0.920842
X8631.13	ERMAP	ERMAP	-0.00122305	-0.00246481	0.00442913	-0.556499	0.578123	0.920987
X19197.95	ACAT1	THIL	0.00648806	-0.00980557	0.0176321	-0.55612	0.578363	0.920987
X3795.6	ADAM9	ADAM 9	0.00891475	-0.00391571	0.00704195	-0.556055	0.578422	0.920987
X16926.44	ALPL	Alkaline phosphatase, liver	0.0024047	0.00240947	0.00433315	0.556056	0.578435	0.920987
X7769.29	SH3BP2	3BP2	0.00507764	0.00390068	0.00703712	0.5543	0.579617	0.922314
X18881.7	ADGRE5	CD97	-0.00270139	0.00361075	0.00651684	0.554065	0.579769	0.922314
X11319.106	MRE11	MRE11	-0.00015627	0.00210718	0.00380415	0.553916	0.579878	0.922314
X18291.8	CDKN1A	p21	-0.000166474	-0.00181479	0.00327638	-0.553899	0.579896	0.922314
X22065.32	IRF8	IRF8	-5.91e-05	0.00139524	0.00251922	0.553837	0.579929	0.922314
X8697.38	GPC1	Glypican 1	0.0275326	0.00267994	0.00484141	0.553546	0.580128	0.92241
X7076.17	ECEL1	ECEL1	0.00135367	0.00180947	0.0032699	0.553372	0.580253	0.92241
X18271.43	OXSM	OXSM	-0.000868916	-0.00648972	0.0117371	-0.552924	0.580547	0.922667
X9012.1	PRPF6	PRP6:region 1	0.00205376	-0.00251993	0.0045617	-0.552411	0.580911	0.923035
X9561.21	VCAN	CSPG2	-0.00040023	-0.00173689	0.00314835	-0.551682	0.581409	0.923525
X19799.2	PGAM4	PGAM4	not passQC in CSF	0.00203122	0.00368378	0.551397	0.581594	0.923525
X7995.16	VWC2L	VWC2L	-0.00594746	-0.00153854	0.00279036	-0.551378	0.581616	0.923525
X25906.5	EEF1A1	EF-1-alpha-1	-0.000140247	0.00149435	0.00271319	0.550773	0.582028	0.923631
X8529.1	TNFRSF10B	TRAIL R2:Death	-0.000922665	0.00351715	0.0063872	0.550655	0.582117	0.923631
X20081.14	PIM2	PIM2	0.00108803	0.00317494	0.00576571	0.550659	0.582123	0.923631
X23337.54	KCTD10	BACD3	0.000865414	0.00369037	0.00670488	0.5504	0.582277	0.923631
X11817.1	RPS6KB1	KS6B1	-0.00173557	0.00351774	0.00639232	0.550308	0.582344	0.923631
X2755.8	C3	C3adesArg	-0.000188352	0.00347607	0.00631958	0.550048	0.582518	0.923698
X9956.7	ADAM15	ADA15:CD	-0.00527691	-0.00126885	0.0023098	-0.549335	0.583016	0.924147
X25437.18	ANKMY2	ANKY2	-0.000871024	0.00196037	0.00356903	0.549273	0.583066	0.924147
X11672.17	KIF16B	KI16B	0.00202517	0.00162312	0.00295757	0.548803	0.583377	0.924423
X4718.5	PPIB	PPIB	0.00159987	-0.0016296	0.00297037	-0.548619	0.583505	0.924423
X4889.82	WNT7A	WNT7A	-0.000472548	0.00189209	0.00345101	0.548271	0.583748	0.92453
X12650.43	GNAI3	GNAI3	-0.00047263	0.00224573	0.00409791	0.548019	0.583918	0.92453
X13583.19	APAF1	Apaf-1	0.000739504	0.00258278	0.00471359	0.547943	0.583969	0.92453
X21658.15	PHB2	PHB2	-0.00276231	-0.0016131	0.00294711	-0.54735	0.584378	0.924968
X8007.19	CTSB	Cathepsin B	0.0137982	0.00530342	0.00970109	0.546682	0.584827	0.925367
X10703.203	SUDS3	SDS3	-0.000562916	0.00180091	0.00329473	0.546601	0.584895	0.925367
X12893.159	IFI16	IP16:HIN 2	-0.00385136	0.0036968	0.00676872	0.546159	0.585203	0.925416
X21329.66	PHOSPHO2	PHOP2	-0.00209951	-0.00202927	0.00371695	-0.54595	0.585337	0.925416
X24979.17	EIF3B	EIF3B	-0.00369974	-0.00297708	0.00545345	-0.545908	0.585356	0.925416
X25285.14	KBTBD11	KBTBB	0.0203006	0.002728	0.00499882	0.545728	0.585485	0.925416
X10454.99	DNAJC16	DJC16	0.000467967	-0.00551267	0.0101079	-0.54538	0.585719	0.925416
X23425.19	ERMN	ERMIN	0.0101364	0.00220343	0.00404008	0.545392	0.585721	0.925416
X8749.194	CD1D	CD1D	0.000561596	0.00176577	0.00323916	0.545133	0.585898	0.925486
X9864.38	TTC1	TTC1	0.0196114	-0.00424304	0.00779013	-0.544668	0.586222	0.925788
X18419.20	ARPC5	p16-ARC	0.00235447	-0.0066113	0.012148	-0.544231	0.586517	0.926045
X13741.36	IGFBP1	IGFBP-1	-0.00216453	0.0142869	0.0262879	0.543477	0.587033	0.92665
X17692.2	BTN3A3	BT3A3	-0.00053027	-0.00209715	0.00386107	-0.543152	0.587256	0.926792
X9901.28	EGLN1	EGLN1	-0.000825322	0.00206886	0.00381495	0.542302	0.587849	0.927317
X18257.64	SRP19	SRP19	-0.00139594	0.0072518	0.0133723	0.542301	0.587854	0.927317
X8074.32	TMEM70	TMM70	-0.00171536	-0.00852299	0.0157254	-0.541987	0.588062	0.927435
X5798.3	BID	BID	-0.000421257	-0.00302672	0.00558929	-0.541521	0.588379	0.927726
X3837.6	ZAP70	ZAP70	5.05e-05	-0.0023965	0.00442752	-0.541273	0.588547	0.927781
X2794.60	SOD1	SOD	0.00199041	-0.00292476	0.00540759	-0.540863	0.588838	0.927804
X15304.1	REG3A	PAP1	0.0123996	0.00704451	0.013029	0.54068	0.588957	0.927804
X18873.8	CEACAM8	CEAM8	-0.00253474	0.00501849	0.00928698	0.540379	0.589163	0.927804
X4428.1	CHST2	CHST2	-0.000435219	0.00205301	0.00379954	0.540331	0.589213	0.927804
X15499.11	ATRN	Attractin	-0.00238284	-0.00221851	0.00410609	-0.540299	0.589226	0.927804
X21567.214	C1QTNF4	C1QT4	0.00119538	-0.0020749	0.00384655	-0.539418	0.58983	0.928547
X19132.1	MRPL2	RM02	-0.000662279	0.00200184	0.00371714	0.538544	0.590443	0.928763
X20107.11	MYL4	MYL4	0.00199059	-0.0025201	0.00467979	-0.538507	0.59046	0.928763
X3032.11	CGA|FSHB	FSH	-0.0273864	-0.0126435	0.0234805	-0.538469	0.590477	0.928763
X3045.72	PTN	PTN	0.0105293	0.00328588	0.00610544	0.538188	0.590671	0.928763
X24971.2	INPP5F	SAC2	-0.000343271	0.00221117	0.00411107	0.537857	0.590905	0.928763
X12518.289	PBRM1	PB1	-0.0041815	0.00281843	0.00524136	0.537729	0.591005	0.928763
X7910.41	LRFN1	LRFN1	0.00124729	-0.00163318	0.0030379	-0.537603	0.59108	0.928763
X10011.65	OCRL	OCRL	-0.00389473	-0.00249614	0.00464323	-0.537587	0.591088	0.928763
X24717.26	PTPA	PTPA	0.0863778	0.00432427	0.00804766	0.537333	0.591262	0.928763
X22808.59	THRB	THB	-0.00377097	0.00349839	0.00651119	0.53729	0.591297	0.928763
X15487.164	CES1	carboxylesterase, liver	-0.00064035	-0.00360233	0.00671043	-0.536825	0.591617	0.929057
X5280.68	SLC25A18	GHC2	0.00222819	0.00143072	0.0026679	0.536274	0.592003	0.929215
X9449.150	C4BPA	C4b-binding protein alpha chain	-0.00330435	-0.00341029	0.00636136	-0.536094	0.592121	0.929215
X5658.64	F13B	coagulation factor XIII B	-0.00148509	-0.00314579	0.00586963	-0.535944	0.592226	0.929215
X8803.61	NECTIN1	nectin-1 gamma:CD	0.000850781	0.00170741	0.00318702	0.535737	0.592377	0.929215
X19563.3	SEZ6L	SEZ6L	-0.00776754	0.00327094	0.00611016	0.535328	0.592646	0.929215
X2622.18	HMOX2	HO-2	-0.00100237	-0.00229343	0.00428406	-0.53534	0.59265	0.929215
X18888.37	FABP12	FBP12	-0.000428788	0.0015563	0.00290748	0.535275	0.592696	0.929215
X2523.31	CCL5	RANTES	-0.00563721	0.0068403	0.0127838	0.535078	0.592829	0.929215
X13713.164	SEC22A	SC22A	not passQC in CSF	-0.00490687	0.00917772	-0.53465	0.593122	0.929215
X9095.5	MTFR1	MTFR1	0.000644106	0.00172521	0.00322844	0.53438	0.593308	0.929215
X2823.7	COMMD7	COMMD7	-0.00289519	0.00240432	0.00450002	0.53429	0.593371	0.929215
X12491.23	CLIC4	CLIC4	0.020093	0.0023359	0.00437235	0.534245	0.593394	0.929215
X2967.8	VCAM1	VCAM-1	-0.00366429	0.00396911	0.00743041	0.534172	0.593447	0.929215
X20445.29	AP1AR	AP1AR	0.0244005	0.00644036	0.0120669	0.533723	0.593758	0.92933
X11174.8	THSD7A	THS7A:TSP type-1 domain 6	-0.00156842	-0.0045109	0.00845217	-0.533697	0.593787	0.92933
X9115.78	ADAMDEC1	ADEC1	-0.00154676	-0.00182541	0.00342241	-0.53337	0.594012	0.929385
X22124.94	DYTN	DYTN	0.000628088	0.00445982	0.00836799	0.532962	0.594286	0.929385
X22585.5	FZD4	FZD4	-0.000234393	-0.00346267	0.00650437	-0.53236	0.59472	0.929385
X23557.110	CAPZB	CAPZB	-0.000162347	-0.00313991	0.00589809	-0.532361	0.594722	0.929385
X10970.3	ART3	NAR3	-0.00646001	0.00438583	0.00824458	0.531965	0.594972	0.929385
X12825.18	APPL1	DP13A	-0.00174712	-0.00244578	0.00459903	-0.531803	0.595101	0.929385
X9957.9	RNF114	RN114	-0.00437591	-0.00186082	0.00349979	-0.531694	0.595177	0.929385
X8565.160	PLVAP	PLVAP	-0.00106713	0.00518275	0.00975361	0.531367	0.595404	0.929385
X5663.18	PF4V1	PF4V	0.000873902	0.00157082	0.00295636	0.531335	0.595421	0.929385
X21690.31	LRRC4	LRRC4	0.00867825	0.00321443	0.00605016	0.531296	0.595437	0.929385
X17802.4	NANS	SIAS	-0.017177	0.0042685	0.00803501	0.531238	0.595478	0.929385
X23413.38	ANKRD45	ANR45	-0.00175008	-0.00431825	0.00813276	-0.530969	0.595678	0.929385
X11830.48	PTPN11	SHP-2	0.0609202	-0.00351219	0.00661518	-0.530929	0.595692	0.929385
X23378.29	CGGBP1	CGBP1	-0.00706823	-0.00193075	0.00363913	-0.530553	0.59596	0.929385
X13708.56	KLK8	kallikrein 8	-0.000586358	0.00475327	0.008963	0.530321	0.59611	0.929385
X10956.82	GCSH	GCSH	0.000528908	0.00376638	0.00710783	0.529891	0.596425	0.929385
X21747.114	UBE2N|UBE2V1	UBE2N/UB2V1 Complex	0.0381436	0.00459135	0.00866548	0.529844	0.596442	0.929385
X12796.44	NUDT3	NUDT3	0.0217243	0.00308163	0.00582038	0.529455	0.59671	0.929385
X22777.46	SKP2	SKP2	-0.000142505	-0.00265183	0.00500989	-0.529319	0.596824	0.929385
X21781.9	ACY3	ACY3	0.00604361	-0.00266887	0.00504284	-0.529239	0.596871	0.929385
X9599.6	PIANP	PIANP	-0.0255205	-0.0040819	0.00771454	-0.529119	0.596944	0.929385
X11281.6	GRB7	GRB7	0.000509189	0.00159208	0.0030094	0.529037	0.597004	0.929385
X9290.8	RMDN3	RMD3	0.00138574	0.00169632	0.00320644	0.529034	0.597011	0.929385
X13381.49	B4GALT1	B4GT1	-0.0100092	-0.00217581	0.00411503	-0.528746	0.597202	0.929385
X3868.8	SGTA	SGTA	0.00181352	0.00451724	0.00854655	0.528545	0.597342	0.929385
X6940.18	JPH1	JPH1	0.000333671	0.00188256	0.00356196	0.528518	0.597371	0.929385
X2858.29	HAT1	Hat1	-0.000184979	0.00262053	0.00495979	0.528356	0.597484	0.929385
X21815.7	MOB3B	MOB3B	0.00234398	0.00188064	0.00356199	0.527976	0.597742	0.929385
X15419.15	MMP20	MMP20	0.00178394	0.00241756	0.0045807	0.527771	0.597881	0.929385
X4336.2	SAA1	SAA	0.001122	0.0214975	0.0407447	0.527615	0.597986	0.929385
X9894.13	MYO6	MYO6	-0.000614695	-0.00335496	0.00636065	-0.527456	0.598101	0.929385
X23259.23	EEF1AKMT1	EFMT1	0.000749744	0.00494448	0.00937591	0.52736	0.598174	0.929385
X7930.3	EXOSC1	EXOS1	0.000805926	0.00157967	0.00299863	0.526796	0.598564	0.929385
X17813.21	BPHL	BPHL	0.00332731	-0.00161973	0.00307546	-0.526661	0.598663	0.929385
X9099.19	SYT5	SYT5	0.0474958	0.00170486	0.00323742	0.52661	0.598697	0.929385
X12549.33	HPGDS	PTGD2	0.000488068	0.00412533	0.00783417	0.526581	0.598705	0.929385
X21579.35	MYBPC3	MYPC3	-0.00180498	0.0026423	0.00502137	0.526211	0.598978	0.929385
X10464.6	ANTXR1	ANTR1	0.000776023	-0.00443518	0.00843074	-0.526072	0.599057	0.929385
X2859.69	HDAC8	HDAC8	-0.00178115	0.00215953	0.00410509	0.526061	0.599069	0.929385
X9303.9	ICOSLG	B7-H2	-0.00837353	0.00258632	0.00491914	0.525767	0.599269	0.929385
X21720.13	FUT11	FUT11	-0.00231011	0.00325897	0.00620038	0.525608	0.599398	0.929385
X13055.53	PSD	PSD1	0.0023233	0.00281251	0.00535133	0.525572	0.59941	0.929385
X2278.61	TIMP2	TIMP-2	0.00155529	0.00250287	0.00476885	0.524837	0.599914	0.929485
X5352.11	TNFRSF14	HVEM	-0.0059037	0.00159695	0.00304736	0.524045	0.600478	0.929485
X7860.9	HERC4	HERC4	-4.46e-05	0.00147772	0.00282055	0.523911	0.600567	0.929485
X3635.76	OCIAD1	OCAD1	-0.000574543	0.0016093	0.00307375	0.523562	0.600818	0.929485
X10008.43	GUCA1A	GUC1A	-0.00171167	0.00166778	0.00318642	0.523403	0.60092	0.929485
X2968.61	TNFSF15	TNFSF15	0.0097069	0.00195159	0.00372918	0.52333	0.600967	0.929485
X21760.22	UBA1	UBE1	0.0135718	0.0040709	0.00778648	0.522817	0.601318	0.929485
X19392.6	DDAH1	DDAH1	0.044768	-0.00409705	0.00783751	-0.522749	0.601374	0.929485
X22033.7	WAS	WASP	-0.00113428	0.00165297	0.00316206	0.522749	0.601378	0.929485
X19159.9	POLD4	DNA polymerase subunit delta 4	0.00194508	0.00179133	0.00342705	0.522703	0.601413	0.929485
X10534.40	PARP1	PARP:BRCT domain	-0.000995911	0.00151513	0.00290023	0.522417	0.60161	0.929485
X21241.1	NAA80	NAT6	-0.00348992	0.00456228	0.00873658	0.522204	0.601744	0.929485
X5484.63	RPS3A	RS3A	0.00161171	0.00234065	0.00448263	0.522159	0.60179	0.929485
X7993.23	ASTL	ASTL	0.00225613	-0.00147505	0.00282496	-0.522149	0.601797	0.929485
X8334.65	TCP11	TCP11	-0.00209915	-0.00217944	0.00417501	-0.52202	0.601877	0.929485
X12656.1	KLC1	KLC1	-0.000875938	0.00584064	0.0111898	0.521963	0.601912	0.929485
X11664.32	ARFGAP2	ARFG2	0.0135868	-0.0035392	0.00678092	-0.521935	0.601932	0.929485
X9913.4	RRBP1	RRBP1	-0.00316288	0.00324622	0.00623448	0.520689	0.602802	0.929485
X10721.76	HSPA1A	HSP 70	0.00462041	-0.00305755	0.00587261	-0.520646	0.602832	0.929485
X7713.102	FMR1	FMR1	2.46e-05	-0.00290419	0.00557849	-0.520605	0.60286	0.929485
X7945.10	SEMA6A	Semaphorin-6A	0.00396451	0.00239938	0.00460923	0.520559	0.602892	0.929485
X7887.57	COX5B	COX5B	-0.000869669	-0.0017364	0.00333583	-0.520532	0.602923	0.929485
X12617.2	STK24	STK24	not passQC in CSF	0.0043927	0.00844776	0.519984	0.603312	0.929485
X13107.9	LYPD3	LYPD3	0.00124375	0.00259547	0.00499329	0.519792	0.60343	0.929485
X25266.14	OSBPL1A	OSBL1	-0.00142832	-0.00344614	0.00663244	-0.519588	0.603565	0.929485
X21436.56	ATG4A	ATG4A	-0.00164829	0.00423218	0.00814691	0.519483	0.603647	0.929485
X8773.172	EMILIN3	EMIL3:region 1	0.00169458	0.00306692	0.00590421	0.519446	0.60367	0.929485
X12669.30	HECW1	HECW1	-0.000638017	0.00117469	0.00226147	0.519438	0.603678	0.929485
X6544.33	NELL1	NELL1	0.010392	0.00511236	0.00984457	0.519307	0.603763	0.929485
X2781.63	CCL4L1	LAG-1	-0.0031424	-0.00214515	0.00413101	-0.51928	0.603795	0.929485
X5104.57	NCR1	NKp46	-0.000885588	-0.00192954	0.00371634	-0.519204	0.603847	0.929485
X22584.2	LRP6	LRP6	-0.00362703	-0.00122555	0.00236249	-0.518755	0.604158	0.929485
X5340.24	CASP10	Caspase-10:region 1	-0.000292906	0.00253101	0.00487981	0.518669	0.604214	0.929485
X11117.2	SPATA20	SPT20	-0.00272508	-0.00290459	0.0056025	-0.518445	0.60437	0.929485
X18839.24	TG	Thyroglobulin	0.000460753	-0.00660008	0.0127349	-0.518268	0.604494	0.929485
X4931.59	F3	TF	0.0022485	0.00299401	0.0057817	0.517843	0.604789	0.929485
X2619.72	TACSTD2	GA733-1 protein	-0.000872366	-0.00175093	0.00338169	-0.517767	0.604847	0.929485
X15370.5	BOLA1	BOLA1	-0.00377792	0.00376122	0.00726741	0.517545	0.604995	0.929485
X22797.20	TAF12	TAF12	0.00228338	0.00395758	0.00764794	0.517471	0.60505	0.929485
X7110.2	DNAJB11	DJB11	-0.00743378	0.00468151	0.0090549	0.517014	0.60536	0.929485
X7839.99	TAFA3	F19A3	-0.00297408	0.00350057	0.00677526	0.51667	0.605628	0.929485
X5954.62	PTH	PTH	-0.00292457	-0.00586439	0.0113562	-0.516404	0.605788	0.929485
X10418.36	STX12	STX12	0.00603595	-0.00340682	0.00659728	-0.516398	0.605791	0.929485
X18829.4	EIF4A1	IF4A1	-0.00336008	0.00454867	0.0088173	0.515881	0.606153	0.929485
X19496.1	NPL	NPL	-0.00296949	-0.00203862	0.00395224	-0.515814	0.606207	0.929485
X7065.1	MPIG6B	G6B:ECD	-0.00191606	-0.00431575	0.00837004	-0.515618	0.606335	0.929485
X8948.13	ADAM19	ADA19	0.0006187	-0.00422432	0.00819248	-0.515634	0.606339	0.929485
X8298.8	SSMEM1	CG045	not passQC in CSF	0.00355124	0.00688804	0.515566	0.606371	0.929485
X12686.15	MPST	THTM	-0.000872993	0.00348131	0.0067533	0.515498	0.606426	0.929485
X5060.62	CD274	B7-H1	-0.0042184	-0.00298647	0.00579511	-0.515343	0.606539	0.929485
X9128.34	FLRT3	FLRT3:CD	0.000776555	0.00147578	0.00286431	0.515231	0.60661	0.929485
X13124.20	ISLR2	ISLR2	-0.0036484	0.00341993	0.00663818	0.515191	0.606635	0.929485
X20380.50	LSM12	LSM12	0.000948216	-0.00182666	0.0035456	-0.515191	0.606646	0.929485
X18240.6	OMP	OMP	0.0082265	-0.00172368	0.0033492	-0.514656	0.607017	0.929485
X11275.94	LRP1B	LRP1B	0.00161637	-0.00348496	0.00677328	-0.514515	0.607106	0.929485
X16885.49	MAPRE3	MARE3	0.0600428	0.00439397	0.00854303	0.514334	0.607266	0.929485
X9989.12	LRRC24	LRC24	-0.0016417	-0.00158241	0.00307727	-0.514227	0.607312	0.929485
X24417.22	RABEP1	RABE1	-0.00639808	-0.00286701	0.00557743	-0.514037	0.607438	0.929485
X4978.54	DBNL	DBNL	-0.000490871	-0.00320911	0.00624488	-0.513879	0.607554	0.929485
X19640.2	PTH	Parathyroid Hormone1-34	-0.000692815	-0.00199799	0.00388823	-0.513856	0.60758	0.929485
X5648.28	CTRB2	CTRB2	0.022891	0.012788	0.024888	0.51382	0.607592	0.929485
X9823.2	DHFR	DYR	-0.00229342	-0.00229219	0.00446422	-0.513459	0.60785	0.929676
X24712.6	GTPBP10	GTPBA	-0.00646404	-0.00233932	0.00456571	-0.512367	0.608622	0.929732
X22015.2	TRIM21	RO52	-0.00425165	0.00274972	0.00536712	0.512327	0.608647	0.929732
X8380.244	DLK1	DLK1:CD	0.000789333	0.00136123	0.00265795	0.512133	0.608774	0.929732
X8993.151	RIPK2	RIPK2	-0.00535499	-0.00239924	0.00468574	-0.512029	0.608862	0.929732
X23267.5	KCTD6	KCTD6	0.000456651	-0.00209366	0.00408905	-0.512015	0.608868	0.929732
X13056.18	SLC6A16	S6A16	0.00331863	0.00215764	0.00421571	0.511809	0.609025	0.929732
X13692.154	CCN4	WISP-1	-0.00518246	0.0055562	0.0108582	0.511707	0.609071	0.929732
X2949.6	PLA2G10	GX	-0.000216552	-0.00177814	0.00347512	-0.511677	0.609101	0.929732
X6975.52	SNAPIN	SNAPN	0.000326677	0.00157489	0.00307815	0.511636	0.60913	0.929732
X15314.49	CLIC4	CLIC4	0.0129774	0.00236797	0.00463038	0.511398	0.609283	0.929732
X7765.15	ITM2A	ITM2A	0.000412238	0.0016825	0.00329056	0.511312	0.60935	0.929732
X24960.48	HIP1R	HIP1R	0.00040304	-0.00138297	0.00270584	-0.511106	0.609499	0.929755
X19173.5	ZFAND1	ZFAN1	0.00509839	0.00359559	0.00704006	0.510732	0.609752	0.929808
X23699.61	DLST	ODO2	-0.0160855	-0.0018372	0.00359884	-0.510496	0.609924	0.929808
X24892.8	SHCBP1L	SHP1L	0.0002856	-0.00157117	0.00307805	-0.510445	0.609962	0.929808
X16836.1	CFHR3	FHR3	0.00132902	0.00131127	0.0025701	0.510205	0.610131	0.929808
X20463.315	IMPACT	IMPCT	-0.00606719	0.0039458	0.00773813	0.509916	0.610322	0.929808
X13387.55	EHF	EHF	-0.000286002	0.002148	0.00421357	0.509782	0.610431	0.929808
X11607.15	BRD1	BRD1	0.00117371	0.00164715	0.00323144	0.509727	0.610465	0.929808
X25288.16	FMO3	FMO3	0.0037688	0.00196698	0.00386601	0.508789	0.611121	0.930315
X6941.11	SUMF1	SUMF1	0.0013585	-0.00360844	0.0070954	-0.508561	0.611273	0.930315
X3184.25	F7	Coagulation Factor VII	-0.0173161	0.00357759	0.00703663	0.508424	0.611372	0.930315
X25484.120	ARID3C	ARI3C	-0.000946688	0.00348934	0.00686749	0.508095	0.611598	0.930315
X7152.5	HAVCR2	TIMD3	0.00223922	0.00292501	0.0057572	0.50806	0.611621	0.930315
X6536.54	PLBD2	LAML2	-0.00278628	0.00136839	0.00269348	0.508039	0.61164	0.930315
X9070.1	C17orf67	CQ067	-0.000921659	0.00175639	0.00345796	0.507927	0.61173	0.930315
X12343.14	ACAP2	CENB2	-0.00184078	-0.00307871	0.00606805	-0.507364	0.612113	0.930497
X23409.83	SYAP1	SYAP1	0.00749099	-0.00305388	0.00602082	-0.50722	0.61221	0.930497
X15434.5	PNOC	PNOC	0.00545106	0.00204258	0.00402927	0.506936	0.612417	0.930497
X24934.96	OGFR	OGFR	-0.00756815	0.00297809	0.00587604	0.506819	0.612494	0.930497
X11678.105	GJD2	CXD2	-0.00216098	-0.00215777	0.0042576	-0.506804	0.612516	0.930497
X10576.7	PLXDC2	PXDC2:ECD	0.00337906	-0.0019348	0.00382117	-0.506337	0.61283	0.93064
X20591.48	GLDN	GLDN	0.0158063	0.00370677	0.00732174	0.50627	0.612877	0.93064
X9055.81	MYZAP	MYZAP	-0.000893608	-0.00151833	0.00300359	-0.505504	0.613424	0.930678
X22033.32	WAS	WASP	-0.00197411	-0.00361053	0.00714347	-0.505431	0.613464	0.930678
X23637.55	RNF25	RNF25	-0.000354054	0.0016858	0.00333574	0.505375	0.613515	0.930678
X9339.204	FKBP2	FKBP2	-0.000977506	0.00246539	0.00487976	0.505227	0.613608	0.930678
X18821.9	C4A|C4B	C4a	0.015024	-0.0156495	0.0309789	-0.505167	0.61365	0.930678
X7754.11	JAG1	JAG1:CD	-0.000636464	0.0022925	0.00454171	0.504765	0.613943	0.930678
X17814.8	BPNT1	BPNT1	0.0305745	-0.00266684	0.00528522	-0.504583	0.614061	0.930678
X14139.16	NRG4	NRG4	-0.000718262	-0.00156594	0.00310337	-0.504594	0.614064	0.930678
X15583.18	FCRLB	FCRLB	0.00120396	-0.00285809	0.00566469	-0.504545	0.614101	0.930678
X4874.3	ANG	Angiogenin	-0.00259294	-0.00392134	0.00777718	-0.50421	0.614325	0.930816
X7173.141	TMEM132C	T132C:ECD	0.000224636	0.00371497	0.0073721	0.503923	0.614525	0.930916
X15395.15	GSTM1	GST M1-1	0.00752864	0.00578013	0.0114874	0.503171	0.615056	0.931251
X3310.62	FCGR2B	FCG2B	-0.00993849	-0.0102296	0.0203454	-0.502796	0.615314	0.931251
X20139.57	SH3GL2	SH3G2	0.0178136	-0.00433044	0.00861819	-0.502477	0.615542	0.931251
X9097.5	ELAPOR1	K1324:CD	-0.00168753	-0.00164869	0.00328134	-0.502445	0.615574	0.931251
X12428.2	LYPLAL1	LYPL1	-0.000565181	-0.00161967	0.00322414	-0.502358	0.615636	0.931251
X21989.12	MAP4K5	M4K5	-0.00113919	-0.0042488	0.00845814	-0.502332	0.61564	0.931251
X3488.64	CAT	Catalase	not passQC in CSF	0.00684379	0.0136254	0.502284	0.615679	0.931251
X12716.3	ZNF175	ZN175	0.000408076	-0.00127573	0.00254256	-0.50175	0.616056	0.931551
X6408.2	INHBC	INHBC	-0.0219855	0.00567183	0.011307	0.501623	0.616144	0.931551
X4963.19	ARPP19	ARP19	0.000582716	0.00170715	0.00340777	0.500958	0.616614	0.931595
X19602.36	JUND	jun-D	0.00400872	0.00197494	0.00394277	0.500902	0.616656	0.931595
X24704.38	COMMD5	COMD5	0.000530245	0.00132442	0.00264506	0.500717	0.616793	0.931595
X12333.87	RPIA	RPIA	-0.00234537	0.00275812	0.00550886	0.50067	0.616819	0.931595
X22402.12	H2AC1	H2A1A	-0.0405418	0.00875639	0.0174913	0.500614	0.616859	0.931595
X8890.9	TMEM132B	T132B	-0.00978928	0.00321418	0.00642408	0.500333	0.617048	0.931595
X12727.7	PTGFRN	FPRP	0.00203483	-0.00339067	0.00678898	-0.499437	0.617678	0.931595
X9117.4	IL36G	IL-1F9	-0.00138041	0.00183832	0.00368343	0.499078	0.617949	0.931595
X8894.80	HNRNPAB	hnRNP A/B	-0.000456349	0.0023191	0.00464891	0.498848	0.618102	0.931595
X16304.6	LGR4	LGR4	-0.000392002	-0.00330469	0.00662619	-0.498732	0.61819	0.931595
X24952.28	FUBP3	FUBP3	2.83e-05	-0.00308384	0.00618375	-0.4987	0.618199	0.931595
X10746.24	DKK3	DKK3	-0.00874125	0.00423168	0.00848795	0.498551	0.618303	0.931595
X8897.3	LRRC37A2	L37A2	-0.000222541	-0.00154402	0.00309826	-0.498349	0.61846	0.931595
X19561.216	PLXND1	PLXD1	-0.0102044	0.00284182	0.00570525	0.498107	0.618616	0.931595
X12681.63	USP21	UBP21	-0.00102594	-0.00205636	0.00412832	-0.498111	0.618616	0.931595
X13986.6	LANCL1	LANC1	0.0224115	0.00402477	0.00808153	0.49802	0.618676	0.931595
X10894.25	SCGN	Secretagogin	0.0109125	0.00352093	0.00707755	0.497479	0.619065	0.931595
X21129.95	MAD2L1BP	MD2BP	-0.00714149	-0.00233451	0.00469337	-0.497405	0.619115	0.931595
X20054.28	ACO1	Aconitase 1	0.00186591	0.00452089	0.00909034	0.497329	0.619165	0.931595
X18398.1	AKR1D1	AK1D1	0.000173543	0.00526096	0.010582	0.497163	0.61929	0.931595
X23783.22	FAM110A	F110A	-0.000906246	0.00186094	0.00374326	0.497146	0.619293	0.931595
X11116.16	C11orf87	CK087	-0.00189381	-0.00265508	0.00534137	-0.497078	0.619341	0.931595
X20912.10	PUDP	HDHD1	0.0207454	0.00316059	0.00636128	0.496848	0.619502	0.931595
X9772.153	NLGN2	NLGN2:ECD	-0.00204081	-0.00259359	0.00522251	-0.496618	0.619667	0.931595
X6411.58	DEFB135	DB135	0.00194505	-0.00273442	0.0055074	-0.496499	0.619751	0.931595
X12737.12	PLS1	PLSI	-0.000664715	0.0036201	0.00729267	0.496402	0.61983	0.931595
X13587.10	RACGAP1	RGAP1	0.00780701	-0.00952027	0.0191829	-0.496291	0.619899	0.931595
X21797.4	HLA-C	HLA-C	-0.0212839	-0.0177079	0.0356861	-0.496212	0.619948	0.931595
X9794.17	COQ8B	ADCK4	-0.000778221	0.00202723	0.00408632	0.496102	0.620041	0.931595
X3640.14	LRPAP1	RAP	-0.00582803	-0.00274508	0.00554294	-0.495238	0.620649	0.932299
X3708.62	A2M	a2-Macroglobulin	0.0116037	-0.00498148	0.0100626	-0.495049	0.620776	0.932299
X3879.50	CDC37	CDC37	0.00312013	-0.00308573	0.00624802	-0.493873	0.6216	0.933189
X25220.8	CYSRT1	CRTP1	-0.00110563	-0.00749998	0.0151919	-0.493684	0.621754	0.933189
X15394.79	UNC5B	UNC5B	-0.00904271	0.0028939	0.0058635	0.493545	0.621832	0.933189
X19381.7	RGS21	RGS21	-0.00409999	-0.0110738	0.022445	-0.493374	0.621972	0.933189
X3580.25	SERPINA1	a1-Antitrypsin	0.000909617	0.00388282	0.00787173	0.493261	0.622037	0.933189
X21750.25	BAP1	BAP1	-0.00275896	-0.00223157	0.00452612	-0.493043	0.622204	0.933239
X22476.115	HOXD4	HXD4	0.0010955	-0.00181044	0.00367607	-0.492494	0.622579	0.933531
X25901.3	CRTC3	CRTC3	0.00291551	0.00162954	0.00331036	0.492253	0.622758	0.933531
X6079.59	PXYLP1	ACPL2	0.00717538	-0.00144441	0.00293471	-0.492181	0.622799	0.933531
X13993.20	EPB41L1	E41L1	0.000407906	-0.00677072	0.013763	-0.491953	0.622957	0.933542
X10978.39	GH2	SOM2	0.000761233	-0.0101516	0.0206419	-0.491797	0.623074	0.933542
X5643.2	LCN8	LCN8	0.00220364	-0.00271504	0.00552321	-0.49157	0.623243	0.933595
X14050.61	EFNA4	Ephrin-A4	0.00412604	-0.00133441	0.00271627	-0.491264	0.623444	0.933696
X15588.17	GLA	galactosidase, alpha	-0.00472468	-0.00251322	0.00512074	-0.490792	0.623791	0.933763
X12594.5	GCA	GRAN	-0.00213783	-0.0031817	0.00648906	-0.490317	0.624124	0.933763
X5006.71	MAPK13	MK13	-0.000772406	0.00202336	0.00412981	0.489942	0.624393	0.933763
X13431.74	SHISAL2A	F159A	-0.000253903	0.00345647	0.00705554	0.489894	0.624421	0.933763
X4964.67	ERAP1	ARTS1	0.00805771	0.00807979	0.0165025	0.489609	0.62462	0.933763
X21365.5	CYTH3	CYH3	0.00432637	0.0040056	0.00819433	0.488825	0.625168	0.933763
X19488.1	PDCD6	PDCD6	0.0104419	-0.00168831	0.00345513	-0.488638	0.625303	0.933763
X9855.10	RHOA	Rho A	-0.0145287	-0.00235635	0.00482278	-0.488587	0.625334	0.933763
X15323.112	AGO3	AGO3	0.000933153	0.0030851	0.00631698	0.488382	0.625485	0.933763
X11457.53	GALE	GALE	0.00103456	0.00330869	0.00677516	0.488356	0.625505	0.933763
X9783.75	DNAJC11	DJC11	-0.00154317	0.00140634	0.00287987	0.488334	0.625517	0.933763
X4294.16	SPHK1	Sphingosine kinase 1	0.000736482	-0.00412617	0.00845339	-0.488109	0.625673	0.933763
X21154.8	CAB39L	CB39L	0.0441436	-0.00291238	0.00596685	-0.488094	0.625685	0.933763
X8871.14	NUDC	NUDC:N-term	0.000665404	-0.00254506	0.00521441	-0.488083	0.625701	0.933763
X8780.2	PCDH10	PCD10:CD	-0.000378944	-0.00650174	0.0133211	-0.488077	0.625709	0.933763
X8985.13	SERAC1	SRAC1	0.000472719	-0.00176954	0.00362672	-0.487917	0.625815	0.933763
X13027.20	CBX7	CBX7	6.46e-06	0.00146382	0.00300074	0.48782	0.625896	0.933763
X3361.26	CD207	CLC4K	-0.000874306	0.00122531	0.00251258	0.487671	0.625988	0.933763
X8107.12	TMEM234	TM234	-0.00183445	-0.00176581	0.00362124	-0.487626	0.626029	0.933763
X24956.1	METTL3	MTA70	-0.00109456	0.00186339	0.0038277	0.486817	0.626598	0.934228
X25216.8	S100A8	Calgranulin A	-0.000712082	-0.00537037	0.0110328	-0.486765	0.626625	0.934228
X24954.83	AP1B1	AP1B1	0.000610068	-0.00190088	0.00390634	-0.486615	0.626742	0.934228
X10772.21	CSGALNACT2	CGAT2	not passQC in CSF	0.00214274	0.00440755	0.486153	0.627068	0.934413
X10939.16	PLEKHA4	PKHA4	-0.00109603	0.00167072	0.00343895	0.485822	0.627305	0.934413
X19291.2	CASQ2	CASQ2	0.00452573	0.00147742	0.00304239	0.485612	0.627455	0.934413
X11634.32	RGS10	RGS10	-0.00879166	0.00379146	0.00780942	0.485499	0.627535	0.934413
X19148.58	TIMM8A	TIM8A	0.00292678	-0.0043266	0.00891195	-0.485483	0.627535	0.934413
X6209.2	AOC1	ABP1	-0.00132237	-0.00366236	0.00754947	-0.485115	0.627796	0.934509
X25117.17	PGM5	PGM5	0.0128228	0.00344391	0.00710129	0.48497	0.627898	0.934509
X4712.28	APOD	Apo D	0.0021308	0.00155449	0.00320625	0.484832	0.628001	0.934509
X24959.20	CYB5R4	NB5R4	-0.000729005	0.00259713	0.00536089	0.484459	0.628259	0.934694
X21435.143	SRPK2	SRPK2	0.00290552	0.00485606	0.0100299	0.484158	0.628479	0.934823
X20451.126	IFT22	IFT22	0.000922413	-0.00209932	0.00433909	-0.483816	0.628717	0.934977
X25227.20	TCEAL2	TCAL2	-0.00045869	-0.0018077	0.00374	-0.48334	0.629065	0.935296
X3151.6	IL2RA	IL-2 sRa	-0.00352125	0.00371776	0.00770212	0.482693	0.629538	0.935461
X19302.7	GIMAP6	GIMA6	0.000808957	0.00124771	0.00258582	0.48252	0.629643	0.935461
X12577.100	FEN1	FLAP endonuclease-1	0.000318226	0.00152966	0.00317056	0.482457	0.629689	0.935461
X11138.16	RUNX3	RUNX3	-0.00272117	0.00191632	0.0039739	0.482226	0.629856	0.935461
X10058.1	RAD23A	RD23A	0.0383924	0.00421815	0.00874783	0.482194	0.629867	0.935461
X18307.71	PPA2	PPase 2	-0.00296419	-0.00157067	0.00325835	-0.482044	0.62998	0.935461
X20057.177	ASF1B	ASF1B	0.000943225	0.00253504	0.00526218	0.481747	0.630196	0.935546
X7009.8	CD72	CD72	-7.94e-05	0.00200131	0.00415569	0.481583	0.630305	0.935546
X8418.30	CTNNB1	b-Catenin	0.000395955	0.00188274	0.00391457	0.480956	0.630749	0.935665
X23202.78	ART5	NAR5	-0.00191829	-0.00129702	0.00269823	-0.480692	0.630947	0.935665
X20373.141	GID8	GID8	-0.0025942	0.00151842	0.00316079	0.480392	0.631154	0.935665
X11654.77	NRSN1	NRSN1	0.00191048	0.00231543	0.00482002	0.480379	0.631166	0.935665
X4413.3	SLPI	SLPI	0.0200246	-0.00249888	0.0052028	-0.480295	0.631215	0.935665
X25262.6	ZW10	ZW10	not passQC in CSF	-0.00396217	0.00825142	-0.48018	0.631298	0.935665
X3587.53	BMP10	BMP10	-0.00173453	0.00214467	0.00446661	0.480157	0.631322	0.935665
X7181.17	VAPB	VAPB	-0.000981195	0.00157669	0.00328703	0.47967	0.631672	0.935984
X7106.37	OOSP2	PLACL	0.0018269	0.0016396	0.00342046	0.479353	0.631893	0.936113
X13717.15	FCN2	FCN2	-0.0028844	0.00431677	0.00901268	0.478966	0.632161	0.936312
X23631.1	GALK2	GALK2	-0.000897879	0.00170296	0.0035577	0.47867	0.632373	0.936427
X15636.49	SORCS1	SORC1	-0.0157158	-0.00194702	0.00407106	-0.478259	0.632666	0.936436
X18265.18	ZNF34	ZNF34	-0.0011567	0.0024492	0.00512721	0.477687	0.633085	0.936436
X22034.61	ZBTB16	ZBT16	-0.000358128	0.00119353	0.00249872	0.477658	0.633091	0.936436
X19797.4	KAT2A	GCNL2	-0.0085772	-0.00385401	0.00807046	-0.477545	0.633173	0.936436
X25414.11	LCE3B	LCE3B	0.000814192	-0.00256811	0.00538029	-0.477318	0.633348	0.936436
X12849.25	GSKIP	GSKIP	-0.00107424	0.00165645	0.00347077	0.477258	0.633386	0.936436
X25461.3	SAG	ARRS	-0.00324727	-0.0015765	0.00330541	-0.476945	0.633615	0.936436
X9051.13	IL32	IL32	-0.000128779	-0.00156694	0.0032859	-0.476866	0.633666	0.936436
X8887.21	NUDC	NUDC:CS	0.013935	0.00195814	0.00411174	0.476232	0.634104	0.936436
X21210.33	POLB	DPOLB	-0.00390348	0.00214556	0.00450573	0.476185	0.634151	0.936436
X13062.4	GMFG	GMFG	0.0127487	-0.00401752	0.00844027	-0.475994	0.634273	0.936436
X20528.23	CD68	CD68	0.00349474	0.00312206	0.0065597	0.475945	0.634314	0.936436
X21704.8	PCDH12	PCD12	not passQC in CSF	0.00613403	0.0128899	0.47588	0.63439	0.936436
X21999.61	NUCB2	NUCB2	-0.00178896	-0.0011519	0.00242149	-0.475699	0.634488	0.936436
X9269.7	BTD	Biotinidase	-0.00100212	-0.00226205	0.0047559	-0.475631	0.634541	0.936436
X21588.4	KCTD4	KCTD4	0.000302743	-0.0017807	0.00374573	-0.475395	0.634717	0.936436
X3647.49	TLR4|LY96	TLR4:MD-2 complex	-0.00426103	-0.0023653	0.00497797	-0.475153	0.634876	0.936436
X13958.5	RBM46	RBM46	0.000605584	0.00168489	0.00354771	0.474923	0.635047	0.936436
X20447.11	TGIF2LY	TF2LY	-0.00014375	0.00154965	0.00326462	0.474681	0.635216	0.936436
X11175.45	LPCAT2	PCAT2	0.000723532	0.00168181	0.0035461	0.474272	0.63551	0.936436
X21260.74	SNRPE	RUXE	-0.000278733	0.00181346	0.00382509	0.474096	0.635634	0.936436
X4328.2	BOC	BOC	0.00349775	-0.00423447	0.00893386	-0.47398	0.63571	0.936436
X23152.49	TNFAIP1	BACD2	0.00318252	-0.00175268	0.00370183	-0.473465	0.636088	0.936436
X14685.17	AKT2	PKB beta	-0.000886317	0.00203102	0.00429207	0.473204	0.636267	0.936436
X25296.3	AMOT	AMOT	-0.000955237	0.00167311	0.00353648	0.473099	0.636345	0.936436
X6374.7	MMP20	MMP20	-0.000583782	0.00211763	0.00447751	0.472947	0.63646	0.936436
X15524.30	PGAM2	PGAM2	0.033585	0.00620865	0.0131325	0.472769	0.636574	0.936436
X11135.5	MRPL55	RM55	-0.00236752	-0.00500692	0.0105926	-0.47268	0.636638	0.936436
X24323.43	BROX	BROX	-0.00143833	-0.00142586	0.00301784	-0.472478	0.636787	0.936436
X5734.13	NECTIN4	nectin-4	-0.0004118	-0.00214966	0.00454967	-0.472487	0.636788	0.936436
X5620.13	PAM	AMD	-0.000389142	0.00322864	0.00683342	0.472478	0.636799	0.936436
X3166.92	CD33	Siglec-3	0.00794234	0.00644622	0.0136494	0.472271	0.636931	0.936436
X24221.3	PPARG	PPAR gamma	0.000355275	0.00181983	0.00385353	0.47225	0.636946	0.936436
X21715.40	SENP1	SENP1	-0.00179018	-0.00158625	0.0033605	-0.472028	0.637112	0.936436
X10907.116	NTM	NTRI	-0.017064	-0.00312831	0.00662917	-0.4719	0.637192	0.936436
X4912.17	GOT1	GOT1	not passQC in CSF	-0.00257111	0.00544888	-0.471861	0.63723	0.936436
X9182.3	LRP1	sLRP1:ECD	0.0386354	0.00202656	0.00429623	0.471707	0.63734	0.936436
X6584.1	HRC	SRCH	0.000219555	-0.00255281	0.00542055	-0.470951	0.637884	0.936838
X3350.53	CAMK2A	CAMK2A	0.00293519	-0.00255563	0.00542895	-0.470741	0.638022	0.936838
X17366.6	DCUN1D1	DCNL1	-0.0551712	0.0044338	0.00942134	0.470613	0.638112	0.936838
X5085.18	IL20RA	IL-20 Ra	0.00115897	0.00148862	0.00316347	0.470566	0.63815	0.936838
X9899.28	KIF1C	KIF1C	-0.00112761	-0.00150049	0.00319111	-0.47021	0.638409	0.937022
X23225.26	TRIM62	TRI62	0.00116362	0.00446316	0.00950067	0.469774	0.638718	0.937278
X4430.44	COLEC11	Collectin Kidney 1	not passQC in CSF	0.00599193	0.0127626	0.469493	0.638911	0.937364
X15486.126	AOC1	ABP1	0.00356261	-0.00815154	0.0173914	-0.468711	0.639471	0.937763
X8002.27	TMPRSS5	Spinesin	0.0122852	0.00194768	0.00415762	0.468461	0.639654	0.937763
X2751.16	AZU1	Azurocidin	-0.00202551	-0.00183544	0.00391823	-0.468436	0.639674	0.937763
X13992.12	NSF	NSF	-0.00803023	-0.00252368	0.00539423	-0.467848	0.64009	0.937763
X15453.3	AMBP	a1-Microglobulin	-0.0197508	-0.00221867	0.0047446	-0.467621	0.640248	0.937763
X5357.60	NLGN4X	NLGNX	0.00264806	0.00160368	0.00343058	0.467467	0.64037	0.937763
X14151.4	ISG15	UCRP	0.0101633	0.00542905	0.0116265	0.466956	0.640724	0.937763
X13406.161	CD300C	CLM6	-0.00154114	0.00507991	0.0108789	0.466951	0.640745	0.937763
X5606.24	MFAP1	MFAP1	0.00109877	0.00204122	0.00437579	0.46648	0.641075	0.937763
X10917.40	GNGT2	GBGT2	0.00091732	0.00142198	0.00304894	0.466385	0.64114	0.937763
X15556.49	AMY2B	Alpha-amylase 2B	-0.00678754	0.00494075	0.0105982	0.466186	0.641275	0.937763
X20435.41	EMC2	EMC2	0.000651514	0.00208239	0.00446787	0.466081	0.641353	0.937763
X7917.17	CPD	CBPD	0.00485416	0.00127601	0.0027382	0.466004	0.641411	0.937763
X8268.98	HS3ST3A1	HS3SA	0.00463515	-0.00290171	0.0062309	-0.465697	0.641625	0.937763
X18331.3	GBA	GLCM	-0.00289251	0.00278375	0.0059803	0.465486	0.641776	0.937763
X22374.56	HEY1	HEY1	0.000763487	0.00189762	0.00407707	0.465438	0.641821	0.937763
X24710.1	MTUS2	MTUS2	-0.000561237	0.00126429	0.00271907	0.464972	0.642153	0.937763
X23253.5	COMTD1	CMTD1	0.00604304	-0.00218664	0.00470326	-0.464921	0.642184	0.937763
X3600.2	CHIT1	Chitotriosidase-1	0.287861	0.00595154	0.0128226	0.464146	0.642735	0.937763
X11910.27	DLX4	DLX4	-0.000332981	-0.00250249	0.0053928	-0.464042	0.642806	0.937763
X10953.14	CLEC2A	CLC2A	0.00164758	0.00147708	0.00318426	0.463868	0.642939	0.937763
X17466.72	ACSF2	ACSF2	-0.00230883	-0.00377366	0.00813615	-0.463814	0.642972	0.937763
X8409.3	RSPO2	RSPO2	0.0369217	-0.00161246	0.00347658	-0.463806	0.642987	0.937763
X3291.30	FCER2	CD23	0.023229	-0.00493528	0.0106462	-0.463573	0.643143	0.937763
X24259.24	FOXP4	FOXP4	-0.00423359	-0.00332379	0.00717615	-0.463173	0.643433	0.937763
X17768.50	HAO1	HAOX1	-0.00244512	0.00411569	0.00888589	0.463171	0.643444	0.937763
X3591.51	CDH6	Cadherin-6	-0.000677474	-0.0025876	0.00559109	-0.462809	0.643694	0.937763
X6931.10	CTAG1A	CTAG1A	0.00184306	0.00468831	0.0101306	0.462785	0.643711	0.937763
X8081.55	PLD5	PLD5	0.000438958	-0.00171511	0.00370621	-0.462768	0.643732	0.937763
X9245.1	KIR2DL4	KI2L4	0.000654721	-0.00125738	0.00271772	-0.462658	0.643806	0.937763
X15474.7	PIN1	PIN1	0.0423467	0.00312914	0.00676438	0.462591	0.643846	0.937763
X11851.21	TREM2	TREM2	0.032266	-0.003596	0.00777443	-0.462542	0.643883	0.937763
X18917.53	AMY2A	Pancreatic alpha-amylase	-0.00613243	0.00491619	0.0106287	0.46254	0.643886	0.937763
X8079.39	EID3	EID3	0.000236175	0.0018642	0.00403067	0.462504	0.643924	0.937763
X22814.1	TRIM27	TRI27	0.000135153	0.00125289	0.00271373	0.461687	0.644499	0.937763
X18310.26	SELENOW	SELW	0.0138729	-0.00336842	0.00729909	-0.461485	0.644643	0.937763
X8305.18	SULF2	SULF2	0.00885552	0.00263561	0.00571225	0.461397	0.644704	0.937763
X23593.14	MB21D2	M21D2	-0.000877936	0.00178827	0.00387705	0.461244	0.644822	0.937763
X7955.195	ITIH1	ITI heavy chain H1	-0.00503425	0.00167247	0.00362743	0.46106	0.644949	0.937763
X19152.4	PPP1R2	IPP2	-0.0211996	0.00278485	0.00604063	0.46102	0.644975	0.937763
X21255.2	RGS16	RGS16	3.47e-05	0.00193751	0.00420601	0.460653	0.645238	0.937763
X6929.10	ST8SIA3	SIA8C	0.000102197	-0.0020904	0.00453953	-0.460488	0.645371	0.937763
X13126.52	DSC2	DSC2	-0.002099	-0.00242433	0.0052657	-0.4604	0.645418	0.937763
X8051.10	AGGF1	AGGF1	-0.00151126	0.00179999	0.00391063	0.460281	0.645513	0.937763
X6485.59	IGLL1	IGLL1	0.000528056	0.0100418	0.0218181	0.460249	0.645525	0.937763
X3322.52	LRIG3	LRIG3	-0.00130926	-0.00214588	0.0046638	-0.460115	0.645622	0.937763
X3091.70	AURKA	Aurora kinase A	0.00151421	0.00177169	0.00385053	0.460116	0.645626	0.937763
X9474.22	ASGR2	ASGR2	-0.00133182	0.00193588	0.00421647	0.459122	0.646349	0.937763
X8470.213	RNASEH1	RNase H1	-0.00104631	-0.0023278	0.00507085	-0.459055	0.646393	0.937763
X23663.28	ATP6V1C1	VATC1	0.00145355	-0.00306408	0.0066787	-0.458784	0.646575	0.937763
X3082.9	ULBP2	ULBP-2	-0.00236519	0.00158634	0.0034578	0.458771	0.646596	0.937763
X20539.4	DEFA3	HNP-3	-0.00266467	-0.00906097	0.0197522	-0.458732	0.646612	0.937763
X12448.246	NMT1	NMT1	-0.00424776	-0.00362034	0.00789492	-0.458566	0.646737	0.937763
X14009.65	TNFAIP3	TNFAIP3	-0.00213809	0.00288702	0.0062973	0.458453	0.646825	0.937763
X11629.36	TRAF4	TRAF4	-0.00165108	0.00161721	0.00352799	0.458395	0.646869	0.937763
X11422.2	DLX3	DLX3	0.0017004	-0.00177089	0.00386382	-0.458326	0.646918	0.937763
X13495.48	HCAR2	HCAR2	-0.00792729	-0.00280801	0.00612736	-0.458275	0.646957	0.937763
X11406.82	ACAD8	ACAD8	0.000480029	-0.00123404	0.00269335	-0.45818	0.64702	0.937763
X7202.107	SEMA6C	SEMA6C	-0.00266284	-0.00410832	0.00897939	-0.457528	0.647483	0.937763
X7928.183	TPST1	TPST1	-0.00106994	-0.00406145	0.00887763	-0.457492	0.647515	0.937763
X25272.17	CDH23	CAD23	not passQC in CSF	-0.00191801	0.0041957	-0.457138	0.647759	0.937763
X15472.16	LRP11	LRP11	-0.0201078	-0.00260547	0.00570097	-0.457022	0.647842	0.937763
X7267.2	SPTLC2	LCB2	0.000479209	0.00159545	0.00349101	0.457016	0.64785	0.937763
X21969.5	DPP6	DPP6	0.00122035	-0.00286371	0.00626608	-0.457018	0.647852	0.937763
X23572.186	TYW3	TYW3	0.00225129	0.00160502	0.00351306	0.456874	0.64796	0.937763
X19166.15	RPS19	RS19	-0.00216044	0.00324755	0.00711259	0.456591	0.648158	0.937763
X3628.3	MAP2K2	MP2K2	-0.0022621	0.00406043	0.00889359	0.456557	0.648178	0.937763
X11709.29	CPT1B	CPT1B	0.00145525	0.00205833	0.00451449	0.455939	0.648622	0.937959
X21116.13	EED	EED	-0.00802342	0.00361374	0.00792873	0.455778	0.648743	0.937959
X11568.2	FKBP1B	FKB1B	-0.000451555	-0.00359305	0.00788581	-0.455635	0.648838	0.937959
X11258.41	MADCAM1	MAdCAM-1	-0.00890141	0.00162651	0.00356983	0.455627	0.64885	0.937959
X13978.122	TBX3	Tbx3	0.00183152	-0.00213062	0.00467981	-0.45528	0.649111	0.938042
X17743.14	UBE2A	UBE2A	0.000798055	0.00126828	0.00278802	0.454902	0.649367	0.938042
X5632.6	CRTAC1	CRAC1	-0.0135906	-0.00431918	0.00949738	-0.454776	0.649458	0.938042
X7655.11	NPPB	N-terminal pro-BNP	-0.0135689	0.00829537	0.0182449	0.454669	0.649532	0.938042
X15494.11	FGFBP1	FGFP1	-0.000542739	0.0054682	0.0120369	0.454285	0.64981	0.938042
X10382.1	ANGPTL3	ANGL3	-0.00379733	0.00325318	0.00716556	0.454002	0.650012	0.938042
X19774.8	HBG2	HBG2	-0.00150391	0.00266352	0.00586755	0.453941	0.650061	0.938042
X12376.85	CDKN2D	p19-INK4d	0.0030032	-0.00248016	0.00546385	-0.453923	0.650068	0.938042
X11988.24	PTPRH	PTPRH	0.00102421	-0.00137891	0.00303808	-0.453876	0.650116	0.938042
X25111.24	RAD18	RAD18	-0.000509712	-0.0016653	0.00367218	-0.453491	0.650384	0.938083
X22987.69	MAPK9	JNK2	0.000200886	0.00253827	0.0055977	0.453448	0.650424	0.938083
X5671.1	CTRB1	Chymotrypsin	0.00126513	0.00497536	0.0109805	0.453109	0.650658	0.938083
X13450.49	USP8	UBP8	-0.00467287	-0.00241348	0.0053274	-0.453031	0.65071	0.938083
X10780.10	RAB3D	RAB3D	0.00200791	-0.00191253	0.00422278	-0.452909	0.650816	0.938083
X14260.112	NET1	ARHG8	-0.000436623	0.00284098	0.00627853	0.452492	0.651106	0.938307
X12683.156	DPYSL5	DPYL5	0.0129717	0.00124452	0.00275152	0.452303	0.651244	0.938312
X4192.10	AKR1A1	AK1A1	0.0369849	0.00396744	0.00877649	0.452053	0.651418	0.938369
X21323.2	RWDD1	RWDD1	0.0235681	-0.00282384	0.00624968	-0.451837	0.651571	0.938386
X6621.10	RLN2	REL2	not passQC in CSF	-0.00226293	0.00501107	-0.451586	0.651752	0.938386
X5264.65	CALR	calreticulin	-0.000447482	0.00194852	0.00431576	0.45149	0.651833	0.938386
X18215.5	THG1L	THG1	-0.00196687	0.0048954	0.0108541	0.451019	0.652163	0.938553
X20464.7	KHDC1L	KHDCL	0.000910245	0.00198695	0.00440614	0.45095	0.652217	0.938553
X19222.124	RAB5B	RAB5B	-0.0113291	-0.00260749	0.00578894	-0.450427	0.652587	0.938752
X25913.17	FTH1	FRIH	-0.00285146	0.00179561	0.00398724	0.450339	0.652652	0.938752
X9102.28	ZFYVE27	ZFY27:CD region 2	-0.000918883	0.00336724	0.00747954	0.450193	0.652758	0.938752
X20229.67	TM2D1	TM2D1	-0.000507475	-0.00350081	0.00778269	-0.44982	0.653039	0.938963
X8992.1	CEMIP2	TMEM2	0.000430825	-0.00292423	0.00650674	-0.449416	0.65332	0.939172
X13485.20	TMEM87B	TM87B	0.00110947	-0.00242371	0.00540272	-0.448609	0.653919	0.93984
X12436.84	GSTO1	GST omega-1	not passQC in CSF	0.00280377	0.00625612	0.448164	0.65422	0.94008
X24293.39	SCP2	NLTP:isoform 6	-0.00418668	-0.00378506	0.00845628	-0.447604	0.65462	0.940274
X12431.13	PELO	PELO	0.00106353	0.00223025	0.00498252	0.447616	0.654624	0.940274
X22474.28	HOXC11	HXC11	not passQC in CSF	-0.00242692	0.00543088	-0.446874	0.655148	0.940833
X7745.3	CISD1	ZCD1	0.0160008	0.00191935	0.00429737	0.446634	0.655331	0.940857
X8815.1	OLFML1	OLFL1	-0.00064669	-0.00109981	0.00246348	-0.446445	0.655467	0.940857
X20440.36	TTC32	TTC32	0.00135628	0.00157974	0.00353985	0.446272	0.655587	0.940857
X8843.34	MYRF	MRF	0.000859561	0.00152021	0.00340884	0.445962	0.655809	0.940857
X14102.6	GNLY	Granulysin	0.0183327	0.00476779	0.0107028	0.44547	0.656163	0.940857
X11651.24	AGO1	AGO1	-0.000372648	-0.00130831	0.00293883	-0.445178	0.656381	0.940857
X13654.1	ROCK2	ROCK2	0.000852558	0.00470874	0.0105778	0.445153	0.656389	0.940857
X14011.17	S100A11	S100A11	7.83e-05	0.00196723	0.00442298	0.444775	0.656666	0.940857
X3438.10	FSTL3	FSTL3	-0.00459489	-0.0029542	0.00664399	-0.444643	0.656758	0.940857
X2579.17	MMP9	MMP-9	0.0649274	0.00767845	0.0172709	0.444589	0.656797	0.940857
X2870.29	RAC1	RAC1	-0.0142112	-0.00285167	0.00641803	-0.444322	0.656993	0.940857
X4292.5	NAPA	SNAA	0.00617322	-0.00356052	0.00801368	-0.444305	0.657003	0.940857
X5138.50	TNFRSF12A	TWEAKR	-0.00217616	-0.00278854	0.00627612	-0.444309	0.657012	0.940857
X11211.7	TBCE	TBCE	0.00430917	-0.00316739	0.00712993	-0.444238	0.657051	0.940857
X3741.4	IL5	IL-5	0.00218364	-0.00170878	0.00384878	-0.44398	0.657238	0.940932
X16807.35	TNNT3	TNNT3	0.000679306	0.00159904	0.00360596	0.443444	0.657629	0.941059
X21269.198	EPHX2	HYES	0.00109042	-0.00158632	0.00357755	-0.44341	0.657651	0.941059
X18179.56	SMS	SPSY	-0.000472074	0.00168046	0.00379084	0.443297	0.657736	0.941059
X7880.9	PSMA1	PSA1	0.000806326	-0.00166761	0.00376336	-0.443117	0.657866	0.941059
X8285.64	ADCYAP1	PACA	-0.00265842	0.00158897	0.0035893	0.442696	0.658176	0.94131
X15467.10	CTHRC1	CTHR1	-0.00266803	0.00285587	0.00645737	0.442265	0.65848	0.941552
X2992.59	IL17RA	IL-17 sR	0.0204066	0.00707681	0.0160136	0.441924	0.658724	0.941556
X12832.10	ASH2L	ASH2L	0.00192068	0.000989754	0.00223999	0.441857	0.658781	0.941556
X3852.19	DNAJB1	HSP 40	-0.000959721	0.00274773	0.00622325	0.441527	0.659012	0.941556
X22984.10	EIF4A2	IF4A2	0.0318083	-0.00277528	0.00628578	-0.441518	0.659022	0.941556
X13384.110	FH	FUMH	0.001866	-0.00476255	0.0108022	-0.440886	0.659478	0.941613
X12469.19	MAPRE1	MARE1	0.0359436	-0.00311103	0.00705643	-0.440878	0.659485	0.941613
X7827.20	ADAM32	ADA32	0.000546116	0.00193943	0.00440232	0.440548	0.659732	0.941613
X5140.56	UNC5D	UNC5H4	-0.0215549	-0.00318932	0.00724708	-0.440084	0.660055	0.941613
X24457.12	USF2	USF2	0.000282645	0.00224321	0.00510706	0.439237	0.660677	0.941613
X6463.59	QRFP	OX26	-0.000162835	0.00142209	0.00323784	0.43921	0.660691	0.941613
X20430.8	NPPC	Natriuretic Peptide C-Type	-0.000770876	0.00100111	0.00227976	0.439132	0.660753	0.941613
X6526.77	OBP2A	OBP2A	0.00145748	-0.0016569	0.0037753	-0.438879	0.660935	0.941613
X19239.5	ARF1	ARF1	0.0156023	-0.00227013	0.00517319	-0.438825	0.660975	0.941613
X9582.93	SUSD1	SUSD1	0.00050025	-0.00142595	0.00325141	-0.438563	0.66117	0.941613
X12761.12	APBB2	APBB2:PID 2	-0.00129326	0.00175946	0.00401282	0.438459	0.661242	0.941613
X25036.10	RANGAP1	RAGP1	-0.000289295	0.00463434	0.0105779	0.438116	0.661481	0.941613
X14028.22	PIK3C2A	P3C2A	0.0010869	-0.00142897	0.00326692	-0.437407	0.661996	0.941613
X10049.112	TERF1	TERF1	-0.000753449	-0.000951493	0.00217649	-0.437169	0.662173	0.941613
X13438.115	CHRD	CHRD	-0.00347849	-0.00575974	0.0131767	-0.437117	0.662216	0.941613
X12987.12	SRSF7	SRSF7	0.00167497	-0.0021764	0.00497971	-0.437053	0.662256	0.941613
X8775.61	FAM24B	FA24B	-0.000896273	-0.00143778	0.00329054	-0.436942	0.662339	0.941613
X2567.5	CFI	Factor I	-0.00212055	0.00184394	0.00422078	0.436871	0.662384	0.941613
X4245.80	MDM2	MDM2	-0.000698034	-0.00153634	0.00351785	-0.436726	0.662499	0.941613
X21433.3	BTN3A2	BT3A2	0.00201934	0.00398058	0.00912403	0.436275	0.662822	0.941613
X9981.18	FAM234B	K1467:C-term	0.000551021	-0.00152322	0.00349185	-0.436222	0.662861	0.941613
X3449.58	SERPINA4	Kallistatin	0.00127983	0.00201293	0.00461717	0.435965	0.66304	0.941613
X6410.26	INSL4	INSL4	-0.00286984	0.00164294	0.00377163	0.435603	0.663314	0.941613
X3232.28	ACP5	TrATPase	0.0241998	-0.0031017	0.00712107	-0.435567	0.663327	0.941613
X5854.60	MAPT	tau	-0.000176276	0.00151536	0.00348009	0.435436	0.663434	0.941613
X2937.10	APOE	Apo E3	0.00131711	-0.00442259	0.0101594	-0.435319	0.663509	0.941613
X23358.42	FAM118A	F118A	0.00164787	-0.00255181	0.00586383	-0.435178	0.663626	0.941613
X7873.32	TSSK2	TSSK2	0.00240853	0.00161595	0.00371536	0.434937	0.663796	0.941613
X13701.2	CXCL13	BLC	-0.0042832	0.00427609	0.00983196	0.434918	0.663808	0.941613
X13422.66	ENOX2	ENOX2	0.00116553	0.00107424	0.00247121	0.434704	0.663963	0.941613
X18947.3	LRRC3B	LRC3B	0.00598732	0.00244307	0.00562111	0.434625	0.664027	0.941613
X23380.16	L3HYPDH	T3HPD	0.00165469	0.00337841	0.00777558	0.43449	0.664118	0.941613
X8900.28	NEO1	NEO1	-0.00440365	0.00216296	0.00497891	0.434425	0.664156	0.941613
X24638.3	FAM89B	LRA25	0.000994375	-0.00167701	0.00386117	-0.434328	0.66423	0.941613
X6444.15	PSG3	PSG3	0.000118977	0.0036527	0.00841263	0.434192	0.664329	0.941613
X12873.11	SPN	LEUK	-0.00135771	-0.00133401	0.00307265	-0.434157	0.664361	0.941613
X19557.3	KLB	KLOTB	-0.00089816	-0.00338167	0.00779046	-0.434079	0.664409	0.941613
X5679.16	DEFB103A	HBD-3	-0.00317933	0.00119394	0.00275079	0.434036	0.664448	0.941613
X6973.111	IGF2	IGF-II:Pro-form	0.00806009	0.00375139	0.00864565	0.433905	0.664534	0.941613
X14747.9	CRLF1	CRLF1	-0.00290199	-0.00298317	0.00687602	-0.433851	0.664581	0.941613
X21308.44	DHRS4	DHRS4	-0.00119082	0.00217459	0.00502307	0.432921	0.665257	0.941613
X8343.224	PAPOLG	PAPOG	-0.00572217	-0.00501173	0.0115775	-0.432886	0.665275	0.941613
X23289.25	NEUROG1	NGN1	-0.00299085	-0.00138112	0.00319045	-0.432892	0.665285	0.941613
X8363.18	ELAPOR2	K132L	0.00159843	0.00123706	0.00285828	0.4328	0.665341	0.941613
X9574.11	BIN1	BIN1	not passQC in CSF	-0.00151908	0.00351172	-0.432575	0.665505	0.941613
X22041.26	MAP2K5	MP2K5	-0.00691464	0.00273691	0.00633541	0.432002	0.665913	0.941613
X7989.5	C1orf226	CA226	not passQC in CSF	-0.00388079	0.00898907	-0.431723	0.666127	0.941613
X22834.21	ZDHHC4	ZDHC4	-0.0034738	0.00188931	0.00438241	0.431113	0.666564	0.941613
X21653.205	URM1	URM1	-0.000492242	-0.00303191	0.00703591	-0.43092	0.666704	0.941613
X11421.10	EHD4	EHD4	-6.54e-05	0.0020417	0.00474037	0.430704	0.666865	0.941613
X22391.34	SAP30L	SP30L	-0.00166044	-0.00192213	0.0044631	-0.430671	0.666896	0.941613
X23554.2	SHD	SHD	0.00291502	-0.0024529	0.00570021	-0.430317	0.667162	0.941613
X11328.9	USB1	USB1	-0.0026156	-0.00103977	0.00241752	-0.430095	0.667306	0.941613
X17746.77	FIS1	FIS1	0.0123263	0.00206091	0.00479232	0.430044	0.667338	0.941613
X18181.2	TSSC4	TSSC4	0.000609234	0.00422527	0.00982751	0.429943	0.667416	0.941613
X25102.23	ELP1	ELP1	-0.000719449	0.00186822	0.00434836	0.429638	0.667639	0.941613
X12041.33	HSPA1L	HS71L	not passQC in CSF	-0.00258485	0.00601967	-0.429401	0.66781	0.941613
X9385.4	GAA	GAA	-0.0102185	-0.00308533	0.00718546	-0.429385	0.667823	0.941613
X6356.3	CPB1	Carboxypeptidase B1	0.00260603	0.00542813	0.0126424	0.429361	0.667835	0.941613
X15324.58	FTL	Ferritin light chain	0.0116289	-0.0125379	0.0292113	-0.429213	0.667941	0.941613
X11193.27	HNF1A	HNF1A	-0.00312482	0.00208917	0.00486753	0.429205	0.667965	0.941613
X23629.4	VMAC	VMAC	0.00142452	0.00170542	0.00397582	0.428949	0.668143	0.941613
X9106.87	LYSMD4	LYSM4	0.00109842	0.00121981	0.00284529	0.428712	0.668319	0.941613
X15435.4	PNP	PNP	0.0121904	0.00421401	0.00984064	0.428225	0.668661	0.941613
X4924.32	MMP1	MMP-1	-0.0102037	0.00857872	0.0200467	0.427936	0.66887	0.941613
X15548.35	PHGDH	SERA	not passQC in CSF	0.0023544	0.00550175	0.427937	0.668874	0.941613
X3067.67	GDF9	GDF-9	-0.000850932	-0.00175107	0.00409329	-0.427792	0.668989	0.941613
X6525.17	DUSP13	DUSP13	0.000167824	0.00265388	0.00620522	0.427686	0.669056	0.941613
X24050.26	GSK3B	GSK-3 beta	0.000554761	-0.00287181	0.00671632	-0.427587	0.669124	0.941613
X20442.12	RCAN3	RCAN3	-0.0133624	-0.00352967	0.00825514	-0.427572	0.66914	0.941613
X4429.51	CHST6	CHST6	0.00133191	-0.00131549	0.00307739	-0.427469	0.66922	0.941613
X8092.29	IL6R	IL-6 sRa	0.00659007	0.00340819	0.0079736	0.427433	0.669235	0.941613
X15591.28	GPX1	Glutathione peroxidase	-0.00104641	-0.0050082	0.0117178	-0.427399	0.669263	0.941613
X8569.147	ARL8B	ARL8B	-0.000229244	0.00127602	0.00298717	0.427166	0.669437	0.941613
X12622.96	ASH1L	ASH1L	-0.00112111	-0.0017725	0.00414965	-0.427144	0.669461	0.941613
X9947.22	TOPBP1	TOPB1	5.45e-05	-0.00147668	0.00345714	-0.42714	0.669463	0.941613
X11358.15	GRB10	GRB10	0.000526575	-0.00345571	0.00809562	-0.426861	0.669652	0.941613
X21338.44	SIL1	SIL1	0.0018532	0.00142344	0.00333543	0.426762	0.669736	0.941613
X10569.28	MFAP2	MFAP2	-0.0185353	0.00163328	0.00383018	0.426423	0.669975	0.941613
X24319.19	CRPPA	ISPD	0.00336208	0.00205453	0.00482457	0.425847	0.670398	0.941613
X2715.25	EPOR	EPO-R	0.000912642	-0.00165605	0.00389052	-0.425663	0.670533	0.941613
X11104.13	CHI3L1	YKL-40	0.0339693	-0.013184	0.0309878	-0.425456	0.670675	0.941613
X23638.3	CARNMT1	CARME	0.00103059	0.00136204	0.00320244	0.425312	0.670798	0.941613
X19377.14	OLFM2	NOE2	0.00833981	0.00432488	0.0101757	0.425019	0.670999	0.941613
X12530.14	CKS1B	CKS-1	-0.001472	0.0016527	0.00388893	0.424974	0.671032	0.941613
X2686.67	IGFBP6	IGFBP-6	-0.00251083	0.00255745	0.00602023	0.424809	0.671147	0.941613
X9249.17	TMEM9	TMEM9:ECD	0.00971928	-0.00132195	0.00311184	-0.424813	0.671159	0.941613
X14131.37	EFNB2	EFNB2:ECD	-0.0167769	0.00268472	0.0063208	0.424744	0.671194	0.941613
X12885.42	NR1D2	NR1D2	0.000671187	-0.00136039	0.00320318	-0.424701	0.671237	0.941613
X5837.49	LIFR	LIF sR	0.00638187	0.00219835	0.00517815	0.424544	0.671343	0.941613
X6404.20	C1QL1	C1QRF	0.00422479	-0.00208616	0.00491455	-0.424486	0.671384	0.941613
X11670.18	GPR101	GP101	0.00089329	-0.00145294	0.00342362	-0.424388	0.671464	0.941613
X22009.1	PPM1B	PPM1B	0.0189995	-0.00241869	0.00570379	-0.42405	0.671709	0.941703
X10762.2	KLRG2	KLRG2:N-term	0.00196034	0.00289105	0.00682384	0.423669	0.671979	0.941703
X19327.31	HAT1	Hat1	not passQC in CSF	-0.00179071	0.00422713	-0.423623	0.672016	0.941703
X3654.27	BMPER	BMPER	0.00547492	-0.00202344	0.00478049	-0.42327	0.67228	0.941703
X17827.53	DYNLRB2	DLRB2	0.00337277	-0.00180964	0.00427599	-0.423211	0.672324	0.941703
X2974.61	CNTN1	contactin-1	0.000361325	0.00233765	0.00552403	0.423178	0.672337	0.941703
X5093.47	JAG2	JAG2	5.14e-05	-0.00188477	0.00445721	-0.422858	0.672577	0.941851
X12954.71	PPARA	PPARa	-0.00122781	-0.00278702	0.00661044	-0.421608	0.673487	0.942841
X24970.117	SRRT	SRRT	0.000120572	0.00276764	0.00657107	0.421185	0.673802	0.942841
X25898.4	CHID1	CHID1	-0.000799766	0.00162031	0.00384714	0.421173	0.673813	0.942841
X5756.66	PAPPA2	PAPP2	-0.00165973	-0.0016132	0.00383054	-0.421141	0.673825	0.942841
X12616.45	NRBP1	NRBP	0.00609416	-0.00220655	0.00524347	-0.420819	0.67406	0.942982
X12482.5	BPTF	BPTF	0.000163203	-0.000959998	0.00228357	-0.420393	0.674374	0.943233
X21457.141	COQ10A	CQ10A	-0.000306983	0.00133818	0.00318549	0.420085	0.674596	0.94329
X19596.18	BRF1	BRF-1	-0.000859957	0.00152857	0.00364148	0.419767	0.674825	0.94329
X23375.4	RFPL3	RFPL3	-6.17e-06	0.00149825	0.00357054	0.419615	0.674941	0.94329
X25259.7	CYBC1	CQ062	-0.015997	-0.00129381	0.00308348	-0.419593	0.674955	0.94329
X12438.127	MPG	3MG	-0.0005726	0.00200455	0.00478233	0.419157	0.67528	0.943504
X10663.42	INSIG1	INSI1	-0.000120613	0.00263129	0.00628397	0.418731	0.675593	0.943504
X11560.76	NFATC4	NFAC4	0.00126127	-0.00120688	0.00288271	-0.418661	0.675642	0.943504
X13129.40	LDLR	LDLR	0.00235079	0.0013889	0.00331749	0.418661	0.675648	0.943504
X6022.57	NELL2	NELL2	0.00147019	-0.0017831	0.00426402	-0.418174	0.675988	0.943698
X6580.29	PZP	Pregnancy zone protein	0.00871322	-0.0173046	0.0413907	-0.418079	0.676058	0.943698
X5623.11	CD300LF	CLM1	-0.00134942	-0.00105794	0.00253229	-0.417782	0.676285	0.943766
X24426.191	CTNNA1	CTNA1	0.00626508	-0.00238154	0.00570226	-0.417648	0.676377	0.943766
X15444.45	SERPINB4	SCCA2	-0.00159446	-0.00307412	0.00737021	-0.417101	0.67679	0.943888
X12800.5	TPPP2	TPPP2	0.0326533	-0.00331609	0.00795142	-0.417043	0.676816	0.943888
X5457.5	COLEC12	COLEC12	0.000743373	-0.00323526	0.00776375	-0.416713	0.677056	0.943888
X8484.24	LEP	Leptin	-0.00974522	-0.0103736	0.0249188	-0.416295	0.677362	0.943888
X16613.3	CDH17	CAD17	-0.00924491	-0.00587125	0.0141051	-0.416251	0.677394	0.943888
X11246.3	BPIFB1	LPLC1	-0.011835	-0.00778957	0.0187254	-0.41599	0.677584	0.943888
X6969.14	WFDC5	WFDC5	0.0019636	0.00137257	0.00330206	0.41567	0.677821	0.943888
X5934.1	FTH1|FTL	Ferritin	0.0118502	-0.0122869	0.0295753	-0.415445	0.677983	0.943888
X17702.53	UGT1A1	UGT 1A1	0.000745108	0.00182976	0.00440481	0.4154	0.678022	0.943888
X25491.54	LNPK	LNP	-0.000560348	-0.00142317	0.0034263	-0.415365	0.678051	0.943888
X20979.86	GTF2B	TF2B	-0.00119012	0.00158034	0.00380577	0.415247	0.678138	0.943888
X3836.51	UFM1	UFM1	0.00588525	0.00246514	0.00594013	0.414998	0.67831	0.943888
X24634.1	RIPPLY3	DSCR6	-0.00128838	0.00720312	0.017363	0.414854	0.678425	0.943888
X20553.2	PIK3IP1	P3IP1	-0.000462561	-0.00137617	0.00331756	-0.414814	0.678458	0.943888
X12621.55	PPP2R1A	PP2AAA	0.0137696	-0.00273435	0.00659352	-0.414702	0.678528	0.943888
X2706.69	SERPINA7	Thyroxine-Binding Globulin	0.000170206	0.00187836	0.00453085	0.414571	0.678626	0.943888
X4920.10	LYZ	Lysozyme	0.0111639	-0.00332675	0.00803457	-0.414055	0.679002	0.944118
X23153.14	BIK	BIK	not passQC in CSF	0.00351651	0.00851699	0.412882	0.679863	0.944118
X3806.55	EPHA5	EphA5	-0.0209319	-0.00190765	0.0046206	-0.412857	0.679881	0.944118
X13022.20	TP53I11	P5I11	0.0101594	-0.00979675	0.0237401	-0.412666	0.680021	0.944118
X23326.10	GSTA2	GSTA2	-0.0145747	-0.00766989	0.0186048	-0.412254	0.680319	0.944118
X3202.28	KREMEN2	KREM2	-0.00281958	0.00201618	0.00489214	0.412126	0.68042	0.944118
X4232.19	IGF1R	IGF-I sR	0.00491152	0.00237604	0.00576888	0.411872	0.680599	0.944118
X10895.28	TMPRSS11B	TM11B	0.000800611	0.00187215	0.00455048	0.411419	0.680942	0.944118
X15497.9	HS3ST1	HS3S1	0.00118424	0.00112073	0.00272602	0.411122	0.681151	0.944118
X23017.17	RCN3	RCN3	0.00256763	-0.00407948	0.00993598	-0.410577	0.681562	0.944118
X8922.4	TMCC3	TMCC3:region 1	-0.00045756	-0.00393926	0.00959954	-0.41036	0.681714	0.944118
X11546.7	CYGB	CYGB	0.00289366	-0.00204032	0.00497345	-0.410242	0.681806	0.944118
X4535.50	BST1	BST1	-0.00806463	-0.00485296	0.0118523	-0.409454	0.682376	0.944118
X5346.24	CPNE1	CPNE1:C2, 1 and 2	-0.0245882	-0.00477425	0.0116613	-0.40941	0.682405	0.944118
X11486.26	ZNF174	ZN174	0.000646127	-0.00198224	0.00484418	-0.4092	0.68257	0.944118
X24689.9	CAVIN1	PTRF	-0.000453242	-0.00273494	0.00668563	-0.409078	0.682646	0.944118
X3403.1	TPSB2	TPSB2	0.0102323	-0.00820845	0.0200661	-0.40907	0.682652	0.944118
X14120.2	RNF43	RNF43	-0.00195517	-0.00146846	0.00358993	-0.409051	0.682674	0.944118
X9600.55	THSD7A	THS7A:TSP type-1 domain 17	-0.000345054	0.0016746	0.00409412	0.409026	0.682697	0.944118
X7265.32	OSTN	OSTN	-0.000903854	-0.00160159	0.00391647	-0.408936	0.682765	0.944118
X18831.6	LRIG1	LRIG1	0.00906559	-0.0026141	0.00639744	-0.408616	0.682986	0.944118
X11449.22	CAPZA1	CAZA1	not passQC in CSF	-0.0038962	0.00953527	-0.408609	0.68299	0.944118
X7840.64	LGMN	LGMN	0.00268613	0.00344251	0.00843161	0.408286	0.683228	0.944118
X5223.59	GCKR	GCKR	-0.000190885	-0.00104938	0.00257056	-0.408229	0.683275	0.944118
X3143.3	CD4	sCD4	0.0020549	-0.00119566	0.00293071	-0.407977	0.683466	0.944118
X24432.3	GRIPAP1	GRAP1	-0.00763748	-0.00295479	0.00724548	-0.407811	0.683575	0.944118
X7139.14	SLITRK4	SLIK4	0.00773022	0.00264504	0.00648978	0.40757	0.683753	0.944118
X6042.52	TNC	Tenascin	-0.00528029	0.00266141	0.00653086	0.407514	0.683795	0.944118
X6504.65	LOXL2	Lysyl oxidase-like protein 2	-0.00125845	0.00128932	0.0031659	0.407253	0.683996	0.944118
X5000.52	LGALS3BP	LG3BP	not passQC in CSF	-0.00511289	0.0125558	-0.407215	0.684016	0.944118
X11952.1	IGDCC3	IGDC3:CD	-0.000542395	-0.00111939	0.00274948	-0.407126	0.684088	0.944118
X6377.54	LYZL2	LYZL2	-0.0004537	0.00187664	0.00461164	0.406936	0.684226	0.944118
X23407.9	OLAH	SAST	-0.0065013	0.00170895	0.00419967	0.406925	0.684232	0.944118
X10892.8	OSMR	OSMR	0.00249699	0.00171823	0.00422247	0.406926	0.684236	0.944118
X20541.73	CD1B	CD1B	-0.00214466	-0.00155346	0.00381797	-0.406882	0.684268	0.944118
X8348.4	EPHB2	EPHB2	-0.0126089	-0.00241316	0.00593144	-0.406842	0.684288	0.944118
X23617.15	HYPK	HYPK	0.00495673	-0.00210756	0.00518066	-0.406814	0.684319	0.944118
X8958.51	CHL1	CHL1	-0.00150319	-0.0018041	0.00443516	-0.406772	0.68434	0.944118
X7693.13	TNFRSF10B	TRAIL R2	-0.00372538	-0.00128409	0.00315727	-0.406709	0.684393	0.944118
X14029.42	COPS2	CSN2	-0.00044912	-0.00327425	0.00805164	-0.406657	0.684427	0.944118
X16907.3	CADM2	Nectin-like protein 3	-0.0151653	-0.00261017	0.00641999	-0.406569	0.684488	0.944118
X25501.128	CLNK	CLNK	-0.00297565	-0.00315205	0.00775372	-0.406522	0.684535	0.944118
X4878.3	F10	Coagulation Factor X	0.00103889	-0.00199403	0.00490643	-0.406411	0.684604	0.944118
X22142.4	FAM86B1	F86B1	0.00158899	-0.00113444	0.00279354	-0.406096	0.684838	0.944213
X8039.41	FAM177A1	F177A	-0.00424946	0.00302794	0.00745926	0.405931	0.684958	0.944213
X5110.84	NRXN1	NRX1B	0.000783655	0.00135789	0.00334642	0.405773	0.685078	0.944213
X9015.1	PRG3	PRG3	-0.000374306	0.00409024	0.0100916	0.40531	0.685414	0.944445
X23581.131	GHRL	Obestatin	0.000559046	-0.00293698	0.00725091	-0.40505	0.685604	0.944445
X9979.13	AMIGO1	AMGO1:CD	-0.000668971	-0.0094266	0.0232758	-0.404995	0.685652	0.944445
X18171.25	CXCL11	I-TAC	0.000934537	0.00109636	0.0027087	0.404753	0.685833	0.944508
X6334.9	GGT2	GGT2	-0.00335508	0.00370501	0.00915863	0.404538	0.685988	0.944535
X23570.87	ZKSCAN7	ZKSC7	-0.00191102	0.00119914	0.0029662	0.404268	0.686189	0.944616
X21350.29	LIN28B	LN28B	-0.00598182	0.0014155	0.00350423	0.403939	0.68643	0.944616
X16918.198	TLR3	TLR3	0.00361989	-0.00262601	0.00650164	-0.4039	0.686452	0.944616
X23307.7	CLUAP1	CLUA1	0.00420146	0.0025739	0.0063906	0.402764	0.687291	0.94544
X24942.22	UNC13D	UN13D	0.000626488	0.00386668	0.00960223	0.402686	0.687341	0.94544
X10754.113	PROK2	Prokineticin-2	0.000782419	-0.00779434	0.0193635	-0.402527	0.687457	0.94544
X21913.5	YY2	TYY2	-0.00619974	-0.00190968	0.00474983	-0.402052	0.687813	0.945743
X10530.8	PSMB6	PSB6	0.00335076	0.00117316	0.00292372	0.401255	0.688402	0.946366
X2730.58	MICA	MICA	0.000922097	-0.00538417	0.013431	-0.400876	0.688672	0.9465
X23376.56	ARPC2	ARPC2	-0.00286215	-0.00306271	0.00764637	-0.400544	0.688916	0.9465
X17335.18	VAMP2	VAMP2	-0.00264898	0.0076591	0.0191236	0.400506	0.688958	0.9465
X24945.16	SNX27	SNX27	8.38e-05	0.0022646	0.00565618	0.400377	0.689041	0.9465
X21762.32	USP11	UBP11	-0.00154917	-0.00129231	0.00323307	-0.399715	0.689532	0.946839
X13132.14	SEMA5A	SEM5A	-0.00316218	0.00327356	0.00819053	0.399676	0.689559	0.946839
X4158.54	PLAU	uPA	-0.000421678	0.00241943	0.00605896	0.399315	0.689825	0.946851
X11270.17	CHCHD10	CHC10	-0.00351244	0.00222006	0.00556048	0.399258	0.689871	0.946851
X22817.126	TRIM9	TRIM9	0.00574953	0.00112052	0.00280818	0.39902	0.690042	0.946851
X21599.6	CTH	CGL	-0.000152619	-0.00227222	0.00569819	-0.398762	0.690242	0.946851
X10626.116	ST6GALNAC3	SIA7C	3.87e-05	0.0013666	0.00342726	0.398746	0.690246	0.946851
X11407.57	PLSCR3	PLS3	0.00176622	-0.00117867	0.00295886	-0.398351	0.690544	0.947075
X8045.3	KIR3DL3	KI3L3:CD	-0.00826493	-0.00291956	0.00733299	-0.39814	0.6907	0.947089
X22466.27	HES5	HES5	-0.000172299	0.00137352	0.00345237	0.397848	0.690908	0.947089
X2443.10	FGF8	FGF-8B	-0.00282234	0.00188703	0.00474711	0.397511	0.691155	0.947089
X8520.8	ADAM30	ADA30	0.000785147	0.00137059	0.00344982	0.397293	0.691318	0.947089
X13732.79	CTF1	Cardiotrophin-1	-0.00268182	-0.001951	0.0049162	-0.396852	0.691642	0.947089
X6622.90	APLN	APEL	0.00241701	-0.0014584	0.0036784	-0.396476	0.691916	0.947089
X12378.71	TAPBP	TPSN	0.00486486	0.00353857	0.0089284	0.396328	0.692024	0.947089
X11683.19	GGA3	GGA3	0.00658742	-0.00223247	0.00563345	-0.396289	0.69205	0.947089
X18860.2	CAMKK1	CaMKK alpha	0.00159936	0.00129024	0.00325751	0.396083	0.69221	0.947089
X23662.10	SH3BP5	3BP5	-0.00207915	-0.00151725	0.00383104	-0.396043	0.692238	0.947089
X13088.397	BTC	BTC	-0.00231672	0.00129647	0.00327526	0.395836	0.692392	0.947089
X15468.14	CFHR1	FHR1	-0.000568275	-0.00282082	0.00712719	-0.395783	0.692425	0.947089
X25278.41	ARHGAP6	RHG06	-0.000176019	0.00380599	0.00961614	0.395792	0.692432	0.947089
X7071.23	MAN1B1	MA1B1	0.00350725	0.00103081	0.00260487	0.395725	0.692469	0.947089
X23550.10	KDF1	KDF1	0.00311106	0.00317671	0.00803061	0.395575	0.692592	0.947089
X21450.333	CASP10	Caspase-10:region 2	0.00152517	0.00191369	0.00483997	0.395392	0.692724	0.947089
X22479.64	IP6K2	IP6K2	-5.69e-05	0.00198151	0.0050194	0.39477	0.693178	0.947352
X12721.4	TAX1BP1	TAXB1	0.00416549	0.00120564	0.00305515	0.394623	0.693287	0.947352
X12357.41	SNAP29	SNP29	0.00109363	0.00193766	0.00491083	0.394568	0.693323	0.947352
X2991.9	IL1R1	IL-1 sRI	-0.00673449	-0.0028476	0.00722396	-0.394188	0.693601	0.947546
X3049.61	PRSS1	Trypsin	0.0045724	-0.00414455	0.0105304	-0.39358	0.694049	0.947953
X12554.10	RAD51D	RA51D	0.00150844	-0.00327864	0.0083351	-0.393353	0.694217	0.947953
X7813.6	ALPP	Alkaline phosphatase, placental	0.00390292	0.00342239	0.0087028	0.393252	0.694306	0.947953
X10938.13	CD58	sLFA-3	0.00389758	0.00118267	0.00301542	0.392206	0.695069	0.948464
X17356.34	IL1F10	IL1FA	-7.64e-05	0.00181893	0.0046415	0.391883	0.695313	0.948464
X20923.10	MDP1	MGDP1	0.0265318	0.00247934	0.00633579	0.391322	0.695715	0.948464
X17454.15	EGFL6	EGFL6	0.000913361	0.00345056	0.00882336	0.39107	0.695906	0.948464
X9795.9	CLN5	CLN5:CD	-7.66e-05	-0.00127692	0.00326594	-0.39098	0.695978	0.948464
X14135.3	RXFP1	RXFP1	-0.000305936	-0.00092118	0.00235681	-0.390859	0.696061	0.948464
X19492.5	KAAG1	KAAG1	-0.000759029	0.00215967	0.00552882	0.39062	0.696236	0.948464
X12445.50	ANKRD27	ANR27	0.000606867	0.00122114	0.00313054	0.390074	0.696645	0.948464
X18162.167	IRAK4	IRAK4	-8.74e-05	0.00260145	0.00667537	0.389709	0.696909	0.948464
X22779.75	SMCO1	SMCO1	0.000732875	0.00129052	0.00331197	0.389653	0.696956	0.948464
X19606.28	IHH	ihh	0.00103943	0.00281403	0.00722252	0.389619	0.696974	0.948464
X23351.59	PRMT1	ANM1	not passQC in CSF	0.00224141	0.00575344	0.389577	0.69701	0.948464
X15612.5	LIN7B	LIN7B	0.0330968	-0.00290566	0.00745922	-0.38954	0.697039	0.948464
X3056.11	KLRK1	NKG2D	-0.00348081	0.00151684	0.00389438	0.389494	0.697077	0.948464
X21330.13	YARS2	SYYM	-0.00116271	0.00228829	0.005877	0.389364	0.697171	0.948464
X5301.7	CCL11	Eotaxin	-4.41e-05	0.00364929	0.00938278	0.388935	0.69748	0.948464
X3363.31	CSK	CSK	-0.0185076	0.00320065	0.00823156	0.388826	0.697579	0.948464
X20579.50	MAG	MAG	0.00685616	0.00321681	0.0082854	0.38825	0.697986	0.948464
X8315.5	DEFB119	DB119	-0.000364172	0.00116497	0.00300082	0.388216	0.698016	0.948464
X22414.127	TLK1	TLK1	-0.00308062	-0.00172011	0.0044315	-0.388154	0.698063	0.948464
X5631.83	MLN	MOTI	-0.00200524	-0.00767516	0.0197771	-0.388083	0.698109	0.948464
X22816.4	TRIM54	TRI54	-0.0034637	-0.00202377	0.00521832	-0.38782	0.698309	0.948464
X9211.19	SERPINF1	PEDF	0.000609118	-0.0015424	0.00397824	-0.38771	0.698388	0.948464
X25910.1	FCGBP	FCGBP	not passQC in CSF	-0.00168637	0.00435064	-0.387614	0.698458	0.948464
X5265.12	GRAP2	GRB2-related adapter protein 2	-0.000465196	-0.00145564	0.00375577	-0.387572	0.698499	0.948464
X15640.54	TAGLN	TAGL	0.00790789	0.00289289	0.0074658	0.387486	0.698553	0.948464
X24907.3	PMPCA	MPPA	-0.00214527	0.00175055	0.00451944	0.387338	0.698663	0.948464
X5639.49	NETO1	NETO1	-0.00557877	-0.00132384	0.0034202	-0.387067	0.698871	0.948464
X24443.8	MORF4L2	MO4L2	0.00167613	-0.00167067	0.00431655	-0.387039	0.69889	0.948464
X5002.76	MMP14	MMP-14	0.00320976	-0.00261124	0.00674792	-0.38697	0.698946	0.948464
X11178.21	SVEP1	SVEP1:EGF-like domains 4-6	0.000983684	-0.00269167	0.00695885	-0.386798	0.699061	0.948464
X7201.5	ISCU	ISCU	-0.00100981	-0.00162013	0.00418991	-0.386675	0.699158	0.948464
X13669.6	FGFR3	FGFR-3:ECD	-0.00858613	-0.00286487	0.0074124	-0.386497	0.699283	0.948464
X6625.31	ATAD1	ATAD1	0.00171937	0.00286978	0.00742533	0.386485	0.699297	0.948464
X5004.69	MAPK11	MK11	0.00135465	0.00233089	0.00603997	0.385911	0.69973	0.948499
X25433.25	NSUN6	NSUN6	0.000130759	-0.00554833	0.0143799	-0.385838	0.699773	0.948499
X8028.22	SPINK5	SPINK5	0.000416903	0.00254966	0.00661914	0.385195	0.700248	0.948499
X21945.4	WNT5B	WNT5B	-0.00584653	-0.00342924	0.00890967	-0.38489	0.700475	0.948499
X8337.65	PTPRU	PTPRU	-0.00847901	-0.00358526	0.0093157	-0.384862	0.700494	0.948499
X4132.27	FST	FST	-0.00239064	0.00132032	0.00343207	0.384699	0.700621	0.948499
X3891.56	MBD4	MBD4	-0.00271209	0.00138934	0.00361231	0.384611	0.70069	0.948499
X24641.10	CLDN1	CLD1	0.000971371	-0.00144163	0.00375099	-0.384335	0.700888	0.948499
X8834.58	CANX	Calnexin	-0.000757476	-0.00100266	0.00260918	-0.38428	0.700932	0.948499
X7199.3	SYN3	SYN3	-0.00226055	-0.000922954	0.00240207	-0.384234	0.700962	0.948499
X22481.15	IQCD	IQCD	0.00154203	-0.000839376	0.00218619	-0.383945	0.701175	0.948499
X20585.5	CD300LG	CLM9	0.00542217	0.00380897	0.00992136	0.383916	0.701194	0.948499
X10809.14	KLRB1	KLRB1	0.00211737	-0.00201364	0.00524507	-0.38391	0.70121	0.948499
X19207.119	ADK	ADK	0.000921254	0.00258862	0.00674329	0.383881	0.701224	0.948499
X13481.24	TCEA2	TCEA2	-0.00333909	-0.00120158	0.00313245	-0.383592	0.70144	0.948608
X2999.6	LSAMP	LSAMP	-0.00668249	-0.00191707	0.00500473	-0.383051	0.701835	0.948958
X9739.4	MSH2	MSH2	-0.000461125	0.00163529	0.00427398	0.382615	0.70217	0.949132
X11247.20	NAGS	NAGS	-0.00147412	-0.00115972	0.00303172	-0.382527	0.702235	0.949132
X11645.9	P4HA1	P4HA1	-0.000750017	0.00124617	0.00326593	0.381566	0.702937	0.949677
X15516.12	SAA4	SAA-4	0.00263819	0.00236818	0.00620954	0.381377	0.703088	0.949677
X7128.9	VWA2	VWA2	0.00722708	-0.00222687	0.00584084	-0.381258	0.703166	0.949677
X22948.13	BMP3	BMP-3	0.000514405	0.00119335	0.0031311	0.381127	0.703267	0.949677
X7778.104	CARD19	BINCA	0.000761289	-0.00100814	0.00264662	-0.380915	0.703424	0.949677
X22104.39	CDX1	CDX1	1.12e-05	-0.00151018	0.00396653	-0.380732	0.703567	0.949677
X3053.49	FLT3LG	Flt3 ligand	-0.00042997	0.000953737	0.00250531	0.380686	0.70359	0.949677
X9241.40	SIRPG	SIRPG	0.000326797	-0.00119487	0.00314173	-0.380321	0.703861	0.949858
X6117.4	PCSK2	NEC2	-0.00134616	0.00147167	0.00387556	0.37973	0.704303	0.950095
X9008.6	PRRG1	TMG1:Pro-form, ECD	0.00240579	-0.00144367	0.00380192	-0.379722	0.704308	0.950095
X24915.123	CAPN13	CAN13	-0.00124707	0.0017363	0.0045752	0.379502	0.704467	0.950126
X19135.5	NT5C3B	Cytosolic 5'-nucleotidase III-like protein	0.00653534	-0.00260383	0.00686568	-0.379253	0.704659	0.950202
X9197.4	LGALS9	LEG9	0.000160666	0.00163588	0.00431929	0.378738	0.705036	0.950208
X21670.52	WWP2	WWP2	0.00510954	0.00155458	0.00410848	0.378384	0.705302	0.950208
X22578.17	ROBO2	ROBO2	-0.004172	-0.00203648	0.00538246	-0.378354	0.705318	0.950208
X21430.4	PLA2G4A	cPLA2-alpha	-0.00142385	0.00184164	0.00486872	0.378259	0.705388	0.950208
X24643.21	CRYL1	CRYL1	0.0122699	0.0030039	0.0079481	0.37794	0.705626	0.950208
X12411.60	MAX	MAX	-0.00193174	0.00273351	0.00723585	0.377773	0.705749	0.950208
X4886.3	CCL7	MCP-3	0.000172487	-0.00168717	0.00446838	-0.37758	0.705896	0.950208
X5936.53	TNF	TNF-a	-0.000739049	0.00085614	0.00226819	0.377455	0.70599	0.950208
X2768.56	HPX	Hemopexin	0.04738	0.00791093	0.0209638	0.377361	0.706058	0.950208
X16853.5	NMRK1	NRK1	-0.000175332	-0.00232168	0.00615405	-0.37726	0.706137	0.950208
X5747.67	BGLAP	Osteocalcin	8.1e-06	0.00089515	0.00237297	0.377228	0.70616	0.950208
X21979.8	ITGA6	Integrin a6	0.00132032	-0.000874313	0.00231936	-0.376962	0.706361	0.950285
X19147.6	LGALS13	PP13	-0.000369132	0.00135835	0.00360507	0.376788	0.706489	0.950285
X24690.1	CABP2	CABP2	-0.000497118	-0.00255086	0.00677523	-0.376498	0.706699	0.950383
X10462.14	INSL5	INSL5	-0.00451957	0.00290979	0.00774108	0.37589	0.707155	0.950814
X8986.2	PHGDH	SERA	-0.003767	0.00350439	0.00933068	0.375577	0.707389	0.950945
X19786.26	MEP1A	MEP1A	0.00103501	0.0017676	0.00471237	0.375097	0.707744	0.95124
X24268.21	GAB1	GAB1	-0.00320016	0.0027252	0.00728697	0.373982	0.708566	0.952161
X10451.11	NUCB1	NUCB1	0.00388461	0.00257396	0.00689096	0.373528	0.708904	0.952237
X17832.12	IDI2	IDI2	-0.00127246	0.00221312	0.00592506	0.373518	0.708923	0.952237
X2683.1	C3	iC3b	-0.00163934	-0.00308572	0.00826667	-0.373272	0.709095	0.952237
X10042.8	SGK3	SGK3	-0.00102499	0.00137386	0.0036815	0.37318	0.709168	0.952237
X18416.3	ARL9	ARL9	-0.00173949	-0.00139402	0.00374307	-0.372428	0.709735	0.952815
X13937.75	CAND1	CAND1	0.0907514	-0.00244968	0.00658607	-0.371949	0.710081	0.953097
X9170.24	IL17A	IL-17	-0.00734769	-0.00102925	0.00276979	-0.371598	0.710349	0.953274
X4467.49	SPARCL1	SPARCL1	-0.00106982	0.00271859	0.00732201	0.37129	0.71057	0.953386
X22967.15	GDF7	GDF7	0.000787681	-0.0014674	0.00395996	-0.370559	0.711122	0.953619
X11378.37	SYK	KSYK:SH2, 1 and 2	-0.00817521	0.0033908	0.0091516	0.370515	0.711146	0.953619
X18347.15	LAMA2|LAMB1|LAMC1	Laminin-2	0.000663435	0.00191047	0.00515637	0.370507	0.711153	0.953619
X7233.73	P2RX6	P2RX6	0.000613476	0.000923412	0.00249672	0.36985	0.711646	0.953887
X24316.10	BMT2	BMT2	-0.00197263	-0.0021136	0.00571527	-0.369816	0.711676	0.953887
X8528.74	ISLR2	ISLR2	-0.00247764	0.00286903	0.00776674	0.369399	0.711977	0.953887
X3601.54	CHL1	CHL1	-0.016107	-0.00235021	0.00636282	-0.369367	0.712003	0.953887
X18286.3	ZWINT	ZWINT	-0.00782277	-0.00200672	0.0054361	-0.369148	0.712167	0.953887
X8885.6	CACNA2D3	CA2D3	-0.0222549	-0.0026277	0.00711841	-0.369142	0.712172	0.953887
X8059.1	THPO	Tpo	-0.000394903	0.00164463	0.00446402	0.368419	0.712709	0.954424
X5032.64	SSRP1	SSRP1	0.000971063	0.00129057	0.00350477	0.368231	0.712853	0.954428
X12385.4	CAPN3	CAN3	-0.000387994	-0.00243967	0.0066285	-0.368057	0.712986	0.954428
X2828.82	SPINT1	HAI-1	0.00114294	0.00322064	0.00875662	0.367795	0.713175	0.954466
X19200.16	NDUFA5	NDUA5	-0.00208953	0.00106551	0.00289814	0.367654	0.713287	0.954466
X13125.45	VTN	Vitronectin	0.00944543	-0.00954698	0.0259816	-0.367451	0.713428	0.954471
X13673.21	CCT7	TCPH	-0.00498707	-0.00485267	0.0132169	-0.367156	0.71365	0.954475
X3351.1	CAMK2B	CAMK2B	0.0213018	-0.00295271	0.00804377	-0.36708	0.713704	0.954475
X5440.26	TNNI2	Troponin I, skeletal, fast twitch	-5.64e-05	-0.00449386	0.01226	-0.366548	0.71411	0.954671
X23424.4	ANKRD63	ANR63	-0.000948695	-0.00242071	0.00660732	-0.366368	0.714247	0.954671
X8024.64	TPST2	TPST2	-0.000543906	0.00134914	0.00368475	0.36614	0.714406	0.954671
X9744.139	DNAJA4	DNJA4	-0.00107593	0.00280536	0.007663	0.366092	0.714444	0.954671
X20191.13	ITGAV|ITGB8	Integrin aVb8	0.000584805	-0.00132236	0.00361459	-0.36584	0.714639	0.954671
X5018.68	PRDX6	Peroxiredoxin-6	0.00978383	0.00297559	0.00813656	0.365706	0.714731	0.954671
X20458.22	NDUFA2	NDUA2	0.00244938	-0.00237654	0.00650109	-0.365561	0.71484	0.954671
X16902.17	LAMP1	LAMP1	-0.000420603	-0.00254755	0.00697125	-0.365437	0.714944	0.954671
X17462.19	IRF1	IRF1	0.00300836	0.00100745	0.00275929	0.365112	0.715177	0.954758
X9963.19	PCDHB10	PCDBA	-0.00181766	-0.00160667	0.00440243	-0.364951	0.715304	0.954758
X8635.283	ZPBP	ZPBP1	2.29e-07	0.000944957	0.00259089	0.364722	0.715464	0.954758
X25086.83	GRAMD2B	GRM2B	-0.00109901	-0.00217538	0.00596618	-0.364618	0.715556	0.954758
X6388.21	CCDC126	CC126	0.000708588	-0.00306533	0.00842359	-0.363898	0.716079	0.955273
X17199.43	HIF1AN	HIF1N	0.000770019	-0.0015187	0.00417769	-0.363527	0.716362	0.955354
X15533.97	MSR1	Macrophage scavenger receptor:ECD	0.00655174	0.00393396	0.0108245	0.36343	0.716428	0.955354
X12847.27	RNGTT	MCE1	0.000412451	-0.00108891	0.00299748	-0.363276	0.71655	0.955354
X3534.14	CD40LG	CD40 ligand, soluble	-0.000961053	0.00202351	0.00557426	0.363011	0.716746	0.955434
X15306.20	JCHAIN	IgJ	-1.37e-06	0.00105855	0.00291783	0.362786	0.716916	0.955459
X25065.22	MYBPH	MYBPH	0.000409012	-0.00125275	0.00345476	-0.362616	0.717039	0.955459
X5729.27	SOST	SOST	0.000367276	0.00103721	0.00286178	0.362436	0.717178	0.955462
X18931.40	SLIT3	SLIT3	0.00423913	0.00230052	0.00635337	0.362095	0.717431	0.955489
X11318.20	APOA5	Apo A-V	-0.00214761	0.00437683	0.0120908	0.361997	0.717498	0.955489
X18901.26	HSPA1B	HS71B	0.0263034	-0.00220104	0.00608273	-0.361851	0.717608	0.955489
X25257.162	OLIG1	OLIG1	0.000617876	-0.00120816	0.00334202	-0.361506	0.717869	0.95549
X17152.10	KIR2DS4	KI2S4	-0.000481386	-0.000902767	0.00249954	-0.361173	0.718117	0.95549
X19249.18	KARS1	SYK	-0.0306065	-0.00223454	0.00618739	-0.361145	0.718134	0.95549
X17697.2	OVCA2	OVCA2	0.00550706	-0.00218819	0.00606047	-0.36106	0.718197	0.95549
X19555.1	SUMO2	SUMO2	0.0164486	0.00225471	0.00625439	0.360501	0.718615	0.95549
X3633.70	NID2	NID2	0.00420147	0.00212152	0.00588528	0.360478	0.718634	0.95549
X16616.137	ENO3	ENOB	0.00226441	0.00538082	0.0149332	0.360325	0.71875	0.95549
X6075.61	HEXB	Hexosaminidase B	-0.00856025	-0.00183485	0.00509633	-0.360034	0.718969	0.95549
X25480.21	UBAC1	UBAC1	-0.000817284	0.00343575	0.00955001	0.359764	0.71917	0.95549
X11416.23	FBXL4	FBXL4:LRR4 and LRR5	0.000310012	-0.0012363	0.00343653	-0.359751	0.719177	0.95549
X17726.3	SAR1A	SAR1A	-0.0050617	0.00345505	0.00961303	0.359413	0.719436	0.95549
X3872.2	TPT1	TCTP	0.041105	0.0017146	0.00477205	0.359301	0.719512	0.95549
X6921.24	B4GALT3	B4GT3	0.000630926	0.00105468	0.00293678	0.359129	0.719648	0.95549
X13112.179	FSTL1	FSTL1	0.00438543	0.0014029	0.00390776	0.359004	0.719735	0.95549
X12597.68	ATG5	Autophagy protein 5	-0.00201886	-0.00352704	0.00982772	-0.358886	0.719824	0.95549
X17172.19	STATH	STAT	0.00208808	-0.00869763	0.0242413	-0.358793	0.719899	0.95549
X14246.50	DOK2	DOK2	-0.000697293	-0.00387815	0.0108227	-0.358334	0.720235	0.95549
X4258.15	PA2G4	PA2G4	-0.00414631	0.00267281	0.00746038	0.358267	0.720286	0.95549
X24725.4	COPS5	CSN5	0.00054951	0.00294413	0.00821792	0.358257	0.720294	0.95549
X12580.7	PSMB5	PSB5	0.0232639	0.00125504	0.00350383	0.35819	0.720345	0.95549
X10833.64	HHIP	HHIP	0.000659693	-0.00201777	0.00563965	-0.357783	0.720647	0.955709
X21885.196	TIA1	TIA1	0.000203943	-0.00204497	0.00571903	-0.357573	0.720804	0.955736
X7766.25	ZP4	ZP4	-0.00528296	0.00102689	0.00287357	0.357356	0.72097	0.955775
X8306.54	PRRG1	TMG1:CD	0.00018851	-0.000939942	0.00263488	-0.35673	0.721439	0.956065
X20570.18	VSTM1	VSTM1	0.00204616	-0.00559168	0.0156765	-0.356693	0.721463	0.956065
X10571.14	MGAT1	MGAT1	0.00277122	0.00253385	0.00711739	0.356009	0.721992	0.956584
X6451.64	ASPN	ASPN	0.0360169	0.00263081	0.00740627	0.355213	0.722571	0.956979
X14587.16	GDF11	GDF-11	-0.00345938	-0.00243794	0.00687426	-0.354648	0.723008	0.956979
X18216.22	IL11RA	IL-11 RA	6.17e-05	0.00130954	0.00369671	0.354245	0.723297	0.956979
X10647.18	ASCC1	ASCC1	-0.00151408	-0.00164818	0.00465495	-0.354071	0.72343	0.956979
X11513.92	CD38	CD38	0.00331469	0.000991442	0.0028019	0.353846	0.723596	0.956979
X15374.15	GKN1	CA11 protein	not passQC in CSF	0.00164167	0.00464222	0.353639	0.723755	0.956979
X21136.1	PSMG2	PSMG2	0.00240805	0.00144385	0.00408603	0.353361	0.723964	0.956979
X9265.10	GLIPR1	GLIP1	0.00279792	-0.00111858	0.00316591	-0.35332	0.723994	0.956979
X22404.4	IP6K1	IP6K1	-0.00229499	0.0025035	0.00708666	0.353269	0.724028	0.956979
X21549.144	TECTB	TECTB	0.000253297	0.00135358	0.00383189	0.35324	0.724058	0.956979
X12846.3	FBXL5	FBXL5	-0.000783779	0.0015635	0.00442866	0.353041	0.724207	0.956979
X20941.7	UBL3	UBL3	-0.00680461	-0.00152474	0.00431916	-0.353018	0.724216	0.956979
X2972.57	BMP7	BMP-7	0.000205188	-0.00296376	0.0084004	-0.352812	0.724374	0.956979
X25211.14	GNG12	GBG12	-0.000712912	-0.00227747	0.00645535	-0.352803	0.724382	0.956979
X2616.23	ERBB2	ERBB2	-0.00121746	0.00137478	0.00389809	0.35268	0.724479	0.956979
X6405.74	PSG2	PSG2	-0.00140756	0.00137292	0.00389383	0.352588	0.724541	0.956979
X7918.114	AMY1A	Amylase, alpha 1A	-0.000258437	0.00500505	0.0142168	0.352052	0.72494	0.956979
X3413.50	BCL2A1	BFL1	-0.00336865	-0.00100855	0.00286793	-0.351664	0.725231	0.956979
X12963.1	GPR107	GP107	-0.00384976	-0.00100038	0.00284642	-0.351452	0.725394	0.956979
X17153.46	KIR2DL3	KI2L3	-0.00224073	-0.00646585	0.0184241	-0.350945	0.725769	0.956979
X16877.19	MSRB2	MSRB2	0.000652996	-0.00126494	0.00360681	-0.350709	0.725952	0.956979
X18449.33	PPIG	PPIG	1.33e-05	0.00194748	0.0055547	0.3506	0.726031	0.956979
X19768.13	CSTB	Cystatin B	0.0191772	-0.00270353	0.00771362	-0.350488	0.726112	0.956979
X7038.45	ST8SIA4	SIA8D	-0.00960958	-0.00337839	0.00964226	-0.350373	0.726207	0.956979
X4136.40	IL17D	IL-17D	-0.000444731	-0.0016184	0.00461972	-0.350324	0.726242	0.956979
X21370.45	SKA1	SKA1	-0.00536899	0.00140332	0.00400802	0.350129	0.726388	0.956979
X3902.21	SKP1	SKP1	-0.00193052	0.00113703	0.00325053	0.349798	0.72663	0.956979
X19639.53	IAPP	IAPP	not passQC in CSF	-0.00335118	0.00958771	-0.349529	0.726833	0.956979
X24304.3	CRACR2A	EFC4B	0.00215307	0.000952722	0.00272584	0.349515	0.726854	0.956979
X19174.141	GOLGA7	GOGA7	0.000628937	-0.00122238	0.00350271	-0.348981	0.727246	0.956979
X9995.6	DUT	DUT	0.00503624	-0.00383508	0.0110035	-0.348533	0.727579	0.956979
X9366.54	IL21R	IL-21 sR	-0.00776341	0.00113203	0.00324829	0.348501	0.727607	0.956979
X24713.4	MAGIX	MAGIX	0.00139629	-0.00111811	0.00321005	-0.348315	0.727745	0.956979
X15631.18	PSG1	PSG1	-0.00058989	-0.0013132	0.00377075	-0.34826	0.727789	0.956979
X18339.207	PSMB3	PSB3	0.00644574	0.00164202	0.00471952	0.347921	0.728039	0.956979
X12361.102	RRAS2	RRAS2	0.00174253	-0.00116203	0.00334036	-0.347875	0.72808	0.956979
X4479.14	SERPING1	C1-Esterase Inhibitor	0.0067148	-0.00291356	0.00837614	-0.347841	0.728099	0.956979
X13526.5	SSB	LA:RRM	-0.00460943	-0.0014483	0.00416562	-0.347679	0.728225	0.956979
X9287.6	SPR	SPRE	0.00308791	0.000920475	0.00265057	0.347275	0.728528	0.956979
X18403.25	AMPD2	AMPD2	-0.00196867	-0.00300754	0.00866401	-0.34713	0.72863	0.956979
X8378.3	LDOC1	LDOC1	-0.000630223	-0.000997665	0.00287418	-0.347112	0.728654	0.956979
X14332.3	RALA	RALA	-0.00177917	0.00251594	0.00725353	0.346857	0.728836	0.956979
X11288.26	NT5C2	5NTC	-0.00371373	0.00227557	0.00656065	0.346851	0.728841	0.956979
X11593.21	CXCL9	MIG	-1.89e-05	0.000903466	0.00260625	0.346654	0.728992	0.956979
X9457.3	CAV2	CAV2	-0.000487816	-0.00112707	0.00325938	-0.345792	0.729642	0.956979
X7050.5	NEGR1	NEGR1	-0.0179622	0.00109311	0.00316238	0.34566	0.729735	0.956979
X11144.10	DEFB116	DB116	-0.00195223	-0.00117417	0.00339809	-0.345538	0.729833	0.956979
X17400.71	ACOT8	ACOT8	-0.000274712	-0.00356448	0.0103183	-0.345452	0.729897	0.956979
X5224.20	CSNK2A1	CSK21	not passQC in CSF	-0.00196719	0.00569544	-0.345397	0.729939	0.956979
X4276.10	PEBP1	prostatic binding protein	0.0419332	0.00284239	0.00823333	0.345229	0.73006	0.956979
X17694.32	PSME2	PSME2	-0.00227534	0.00287954	0.00834094	0.34523	0.730061	0.956979
X4135.84	IGHE	IgE	-0.00585481	0.0176342	0.0510814	0.345217	0.730066	0.956979
X24973.11	MICALL1	MILK1	0.00120681	0.0012965	0.00375661	0.345125	0.730143	0.956979
X11179.7	TSSK1B	TSSK1	-0.00706334	0.00282402	0.00818331	0.345095	0.730171	0.956979
X9227.15	PDCD1	PD-1	not passQC in CSF	0.00147767	0.00428409	0.344921	0.730299	0.956979
X7799.3	KIR2DL5A	KI2LA	-0.00858938	-0.00165668	0.00480368	-0.344878	0.730325	0.956979
X6715.63	ALPG	PPBN	-0.00183699	-0.00201614	0.00585071	-0.344597	0.73054	0.956979
X6920.1	GFRAL	GFRAL	0.000298833	-0.00159507	0.00463106	-0.344429	0.730663	0.956979
X4152.58	KLKB1	Prekallikrein	-0.0068036	0.00181694	0.00527622	0.344364	0.730708	0.956979
X21477.105	MAEA	MAEA	0.00120027	-0.00139033	0.00403764	-0.344342	0.730736	0.956979
X7835.2	BNIP3L	BNI3L	0.00107334	0.00317596	0.00922352	0.344333	0.730744	0.956979
X21478.20	SMAD5	SMAD5	0.00521599	-0.00221793	0.00644754	-0.343996	0.730984	0.956979
X7136.107	HBE1	Hemoglobin epsilon chain	0.00375961	-0.00147506	0.00429141	-0.343725	0.731196	0.956979
X13589.10	APBB3	APBB3:PID 2	0.0101332	-0.00187299	0.00544905	-0.343727	0.731198	0.956979
X2851.63	C5	C5a	-0.00495902	-0.00206087	0.00599751	-0.343621	0.731267	0.956979
X12461.8	SIRT5	SIRT5	0.0101382	0.00159622	0.0046483	0.343398	0.731438	0.956979
X10624.45	SPINK13	ISK13	-0.00232207	0.00109023	0.00317512	0.343367	0.731469	0.956979
X5463.22	GAS1	GAS1	0.00137313	0.0019675	0.00574375	0.342545	0.732077	0.957595
X13597.20	RAB31	RAB31	-0.00900566	0.00365225	0.0106713	0.34225	0.732298	0.957603
X15431.31	OTC	OTCase	-0.0109022	0.00713453	0.0208531	0.342133	0.73239	0.957603
X25459.3	MACROD2	MACD2	0.0045594	-0.00221389	0.00647893	-0.341706	0.732711	0.957603
X20977.2	PDCL	PHLP	0.00229622	0.001179	0.0034505	0.341689	0.732728	0.957603
X23268.15	FRG1	FRG1	0.00126443	0.00121561	0.00355817	0.341639	0.732769	0.957603
X18178.13	SARS1	SYSC	-0.00466647	0.00136475	0.00399713	0.341432	0.732917	0.957608
X16749.79	GDF10	BMP-3b	0.00238369	0.00091789	0.00269147	0.341037	0.733214	0.957608
X3611.70	ECE1	Endothelin-converting enzyme 1:ECD	0.00160937	0.00163088	0.00478376	0.340921	0.733299	0.957608
X21529.6	UBASH3A	UBS3A	0.000485915	-0.00125328	0.00367632	-0.340905	0.733321	0.957608
X22125.9	E2F5	E2F5	-0.000506229	-0.00130995	0.00384978	-0.340267	0.733796	0.958049
X11456.2	MAGEB10	MAGBA	0.000231418	0.00162297	0.00477519	0.339875	0.734089	0.95815
X25301.48	DYRK1A	DYR1A	-0.00114795	0.00119801	0.00352557	0.339806	0.734147	0.95815
X2578.67	CCL2	MCP-1	0.000959751	-0.00178568	0.00525822	-0.339598	0.734297	0.958167
X17806.6	SDCBP	Syntenin 1	0.000136865	-0.00274913	0.00810451	-0.33921	0.734589	0.958332
X20443.37	TEN1	TEN1L	0.000457878	0.00118604	0.00349802	0.33906	0.734699	0.958332
X19242.21	PFDN1	PFD1	0.0015376	0.001111	0.00328337	0.338373	0.735221	0.958835
X15412.40	BIRC7	KIAP	0.00041605	-0.00110352	0.00326427	-0.338061	0.735462	0.95897
X3797.1	CDH2	Cadherin-2	0.00168869	-0.00139063	0.00411851	-0.337653	0.735765	0.959185
X11838.130	PIEZO1	FA38A	-0.00102061	0.0011657	0.00346532	0.336389	0.73672	0.960115
X8400.74	GRP	Gastrin-releasing peptide	0.00163096	0.00135882	0.00404528	0.335902	0.737086	0.960115
X21624.64	NKIRAS2	KBRS2	-0.00144645	-0.000871556	0.00259569	-0.335771	0.737181	0.960115
X3418.12	CAMK1D	CAMK1D	0.00124321	0.00133558	0.003978	0.335742	0.737202	0.960115
X23281.29	ARL8A	ARL8A	0.00062758	-0.0045206	0.0134678	-0.335661	0.737258	0.960115
X18337.4	GMDS	GMDS	-0.00628159	0.00360234	0.0107336	0.335612	0.737302	0.960115
X16919.1	DBI	ACBP	0.0107428	0.00199285	0.00594504	0.335212	0.737597	0.960241
X9928.125	CNMD	LECT1	-0.00292363	-0.0014971	0.00446738	-0.335118	0.737674	0.960241
X7174.15	CD38	CD38	0.000250464	0.00102856	0.00307503	0.334487	0.738148	0.960679
X11143.32	OLFM3	NOE3:N-term	-0.000188986	-0.000920851	0.00275474	-0.334279	0.738305	0.960704
X24677.106	RER1	RER1	-0.00257715	-0.00209212	0.00626682	-0.333841	0.738632	0.960951
X7123.25	MRPL52	RM52	-0.000722561	0.000876143	0.00262667	0.333557	0.738849	0.961054
X5752.63	SUSD3	SUSD3	-9.22e-05	-0.000918739	0.00275846	-0.333062	0.739224	0.961293
X12370.30	APOF	Apo F	-0.000231331	0.00514909	0.0154653	0.332945	0.739308	0.961293
X17344.23	STOML1	STML1	0.00102703	0.00160418	0.0048208	0.332762	0.739446	0.961294
X8314.71	GNS	GNS	0.00399342	0.00206657	0.00622228	0.332124	0.739928	0.961584
X9950.229	LAG3	LAG-3	0.0101173	-0.00356125	0.010729	-0.331926	0.74008	0.961584
X8864.59	CENPW	CENPW	-0.000307838	-0.00149267	0.0044971	-0.331919	0.740083	0.961584
X13730.18	CTSC	CATC	0.0288178	0.00301616	0.00912086	0.330688	0.74101	0.961769
X25096.58	MYBPC2	MYPC2	3.68e-05	0.00115375	0.00348962	0.330623	0.74107	0.961769
X21589.80	DPPA4	DPPA4	-0.00288202	-0.000974328	0.00294731	-0.330582	0.741098	0.961769
X13470.43	PTH1R	PTH1R	0.00100058	-0.00110406	0.00334402	-0.330161	0.741417	0.961769
X21361.8	TXNRD3NB	TR3N	-0.00152643	-0.00118383	0.00358584	-0.33014	0.74143	0.961769
X2658.27	NTRK3	TrkC	-0.0095639	0.00217161	0.0065785	0.330107	0.74145	0.961769
X19356.20	TOM1L2	TM1L2	0.00388537	0.00128882	0.00391252	0.329411	0.741977	0.961769
X22394.8	TCF21	TCF21	0.000199283	-0.00246183	0.00747319	-0.329421	0.741979	0.961769
X5259.2	MAP3K7|TAB1	TAK1-TAB1	0.000346272	-0.00140278	0.00425852	-0.329405	0.741983	0.961769
X5070.76	TNFRSF6B	DcR3	-0.00234062	-0.00116772	0.00354525	-0.329377	0.742004	0.961769
X12437.18	ULK3	ULK3	-0.00147225	0.000944113	0.0028673	0.329269	0.742086	0.961769
X18273.14	GAGE2D	GGE2D	-0.00263641	0.00115677	0.00351315	0.329268	0.742089	0.961769
X2182.54	C4A|C4B	C4b	0.0150964	0.00293306	0.00891284	0.329083	0.742225	0.961769
X9178.30	NRG1	NEUREGULIN-1	0.00093996	-0.00145962	0.0044432	-0.328507	0.742672	0.961769
X5957.30	SST	Somatostatin-28	-0.0196392	-0.00163396	0.00497825	-0.328219	0.742881	0.961769
X7920.30	ST8SIA2	SIA8B	0.00181302	0.00108781	0.00331427	0.32822	0.742885	0.961769
X19360.22	LRRTM1	LRRT1	0.0399519	-0.000811325	0.00247575	-0.327708	0.743265	0.961769
X8952.65	CSF3	G-CSF	0.0031331	-0.0010722	0.00327748	-0.32714	0.743698	0.961769
X3168.8	ADAMTS5	ADAMTS-5	-0.000269898	0.00118505	0.00362315	0.327076	0.743742	0.961769
X17817.22	DDIT4	DDIT4	-0.00171913	0.00095071	0.00290737	0.327	0.743802	0.961769
X9076.25	PENK	PENK	-0.00498815	0.00464941	0.0142218	0.326922	0.74386	0.961769
X9513.9	FGF22	FGF22	-0.00227375	-0.00111642	0.00341702	-0.326723	0.744015	0.961769
X3828.54	PDGFC	PDGF-CC	0.00118381	-0.00139356	0.00426786	-0.326525	0.744162	0.961769
X20934.13	RAB24	RAB24	-0.00168488	0.00243224	0.00745097	0.326433	0.744225	0.961769
X23652.15	PIPOX	SOX	0.00289084	0.00209465	0.00641844	0.326349	0.744297	0.961769
X11375.49	FOXL2	FOXL2	0.000133633	0.00107487	0.00329533	0.326181	0.744425	0.961769
X24290.5	C20orf202	CT202	0.00163058	0.000785126	0.00240841	0.325994	0.74456	0.961769
X14341.8	DIPK1C	FA69C	0.00204541	-0.00147286	0.00452249	-0.325675	0.744801	0.961769
X14249.68	MID2	TRIM1	0.000698703	-0.00109999	0.00338157	-0.32529	0.745091	0.961769
X10361.25	OAS1	OAS1	0.000848105	-0.0010571	0.00324991	-0.325271	0.745119	0.961769
X7224.11	TRAT1	TRAT1	0.00108011	0.0011381	0.00350221	0.324966	0.745343	0.961769
X3357.67	CDK2|CCNA2	CDK2/cyclin A	-0.000760897	0.00115394	0.00355478	0.324618	0.745607	0.961769
X18220.141	SRA1	SRA1	0.00656766	0.00165688	0.00510652	0.324463	0.745715	0.961769
X24911.57	MVP	LRP	-0.00141058	-0.00288593	0.00889549	-0.324426	0.745743	0.961769
X19361.78	MATN3	MATN3	-0.00989317	0.00283161	0.0087283	0.324417	0.745751	0.961769
X9541.15	B3GALT1	B3GT1	0.000660351	-0.00100309	0.00309228	-0.324386	0.745777	0.961769
X5015.15	PLA2G7	PAFAH	0.0148874	-0.00310436	0.0095754	-0.324202	0.745913	0.961769
X23156.146	CASP10	Caspase-10:region 2	0.0014922	0.00143987	0.00444156	0.324181	0.74593	0.961769
X15403.53	ID2	ID2	-0.000534529	0.0011552	0.00356392	0.324138	0.745971	0.961769
X7113.1	GRPEL1	GRPE1	0.00261458	-0.00390969	0.0120662	-0.32402	0.746051	0.961769
X5698.60	TNXB	Tenascin-X	-0.00602541	-0.00229239	0.00708337	-0.323629	0.74635	0.961769
X3191.50	WFIKKN1	WFKN1	0.0009919	0.00142364	0.00440298	0.323335	0.74657	0.961769
X17337.1	YY1	TYY1	-0.0108073	-0.00115927	0.00358759	-0.323133	0.746728	0.961769
X23335.31	FAM229A	F229A	-0.00226693	-0.000969476	0.00300079	-0.323074	0.746776	0.961769
X11481.25	HAVCR2	TIMD3	0.00258333	0.00747206	0.0231317	0.323022	0.746815	0.961769
X25233.2	MPI	MPI	0.00439086	-0.00221099	0.0068459	-0.322966	0.746849	0.961769
X6557.50	LRRC15	LRC15	0.00819542	0.00302565	0.00936839	0.322964	0.74685	0.961769
X16605.2	C1QTNF9	C1T9A	0.000667416	-0.00112363	0.00347903	-0.322972	0.746851	0.961769
X2381.52	C5	C5	-0.00258617	0.00123184	0.00381604	0.322805	0.746971	0.961769
X9264.11	CTSO	CATO	0.0167481	-0.00175395	0.00543707	-0.322592	0.747134	0.961801
X19293.6	VPS26A	VP26A	0.0273264	0.00155651	0.00483194	0.322129	0.747481	0.961816
X14136.234	CD93	C1QR1	-0.00333092	-0.0018992	0.00589585	-0.322124	0.747485	0.961816
X7956.11	MICOS10	MOS1	-0.00902026	-0.0118758	0.0369033	-0.32181	0.747722	0.961816
X10535.25	COX6A2	CX6A2	not passQC in CSF	0.00416872	0.0129633	0.32158	0.747911	0.961816
X22990.20	LIN7B	LIN7B	-0.00364188	-0.00141556	0.00440236	-0.321545	0.747927	0.961816
X11336.9	FANCF	FANCF	-0.00242612	-0.00116378	0.00361999	-0.321488	0.747972	0.961816
X20952.15	ECHDC1	ECHD1	0.00108357	0.00364835	0.011386	0.320425	0.748772	0.961927
X23016.24	TAF15	RBP56	-0.000872225	0.00176308	0.00551496	0.31969	0.749332	0.961927
X20428.5	PHOSPHO1	PHOP1	-0.00198946	0.00159754	0.00500137	0.319421	0.749536	0.961927
X8929.7	BDP1	BDP1	0.0005212	-0.00121964	0.00382037	-0.319247	0.749667	0.961927
X4696.2	FABP3	FABP	0.00760497	-0.00108134	0.00338868	-0.319104	0.749776	0.961927
X11646.4	CHST9	Carbohydrate sulfotransferase 9	0.000882122	-0.00221492	0.00694668	-0.318846	0.749971	0.961927
X9111.40	JPH4	JPH4	-0.000665019	0.00158435	0.00496928	0.318829	0.749984	0.961927
X13678.169	CFD	Factor D	0.00453618	-0.00227069	0.00712441	-0.31872	0.750064	0.961927
X11152.46	KLK13	kallikrein 13	-0.00479459	-0.00328156	0.0103	-0.318598	0.750155	0.961927
X22821.50	UNG	UNG	0.000792867	0.00379337	0.0119104	0.318493	0.750242	0.961927
X25115.21	FHOD1	FHOD1	-0.00439785	-0.00280851	0.00881955	-0.318441	0.750281	0.961927
X19586.89	RAB3C	RAB3C	-0.00140276	0.00273677	0.00860158	0.318171	0.75048	0.961927
X7881.244	PARP16	PAR16	0.00275097	-0.00115992	0.00364605	-0.31813	0.750514	0.961927
X17209.27	SULT2B1	ST2B1	-0.00107035	-0.00116447	0.00366673	-0.317578	0.750932	0.961927
X7846.44	PSG11	PSG11	0.00307864	0.00119133	0.00375388	0.317361	0.751099	0.961927
X14039.33	KLK5	kallikrein 5	-0.000146393	-0.00105667	0.00333011	-0.317307	0.751141	0.961927
X3347.9	GRK2	BARK1	-0.00794872	-0.00174679	0.00550631	-0.317233	0.75119	0.961927
X12742.160	TMEM8B	TMM8B	0.000503907	0.00228631	0.0072074	0.317218	0.751215	0.961927
X13479.8	FAM171A2	F1712	0.000372294	-0.000846885	0.00266988	-0.317199	0.751219	0.961927
X22503.24	MKX	MKX	0.000283521	-0.000788025	0.00248434	-0.317197	0.751227	0.961927
X14091.42	CBR3	Carbonyl reductase 3	0.018116	0.0023923	0.00754284	0.317162	0.751246	0.961927
X18183.3	LDLRAP1	ARH	0.000509061	0.0028519	0.00899451	0.317071	0.751326	0.961927
X3298.52	CNTN4	Contactin-4	-0.00922626	-0.00173299	0.00546663	-0.317012	0.751359	0.961927
X6240.70	RSPO1	RSPO1	-0.000888875	0.000803278	0.00253391	0.317011	0.751363	0.961927
X2913.1	CCL23	MPIF-1	0.0157083	0.00267339	0.00845495	0.316193	0.751982	0.962215
X8750.46	VCL	Vinculin	-0.000702354	0.00155079	0.00490948	0.315875	0.752232	0.962215
X18841.1	SERPINB13	SPB13	-0.00409784	-0.00275183	0.00871793	-0.315652	0.752393	0.962215
X20135.85	RNGTT	MCE1	not passQC in CSF	-0.00172816	0.00547502	-0.315645	0.752395	0.962215
X8960.3	ERAP2	LRAP	0.00456161	0.0029794	0.00944308	0.315512	0.752498	0.962215
X17348.5	SYNJ2BP	SYJ2B	0.00376624	0.00154857	0.00491007	0.315387	0.752597	0.962215
X17836.17	S100A16	S100A16	0.0161731	0.0014451	0.00458371	0.315269	0.752685	0.962215
X2846.24	RPS27A	Ubiquitin+1	not passQC in CSF	0.00221285	0.00702125	0.315165	0.752764	0.962215
X7805.52	GOSR1	GOS-28	0.00202049	-0.000820289	0.00260403	-0.315008	0.752882	0.962215
X2645.54	PRKCZ	PKC-Z	-0.00347964	0.00153162	0.00486582	0.314771	0.753067	0.962215
X4557.61	KIRREL3	KIRR3	0.00254486	0.000697673	0.00221684	0.314716	0.753104	0.962215
X22978.13	HMGB2	HMG-2	-0.00326763	0.00168701	0.00537908	0.313624	0.753938	0.962968
X11510.31	APOL1	Apo L1	-0.014468	0.00199035	0.00634728	0.313575	0.753968	0.962968
X10832.24	B4GALT6	B4GT6	-0.00621169	0.00189076	0.00604487	0.312788	0.754567	0.963391
X22083.60	BEX5	BEX5	-0.00129285	0.000880174	0.00281432	0.312748	0.754598	0.963391
X18814.21	INHBA|INHBC	Activin AC	-0.00337723	-0.00187863	0.0060105	-0.312558	0.754741	0.963391
X6571.75	C17orf78	CQ078:N-term	-0.00376439	0.00108355	0.0034683	0.312414	0.754852	0.963391
X21203.14	MRFAP1L1	MR1L1	0.0010988	-0.00101882	0.00326594	-0.311953	0.755206	0.963551
X24723.58	EIF2S2	eIF-2-beta	-0.00192877	0.00221047	0.00709227	0.311673	0.755411	0.963551
X12976.49	SORBS3	Vinexin b	-0.000438589	-0.000927046	0.00297589	-0.311519	0.755532	0.963551
X23200.25	C1QTNF4	C1QT4	-0.0118424	-0.00220142	0.00707031	-0.311362	0.755649	0.963551
X7773.20	KIR2DL2	KI2L2	-0.00167726	-0.00177224	0.00569232	-0.311339	0.755667	0.963551
X12568.14	KEAP1	KEAP1	-0.00131574	-0.001132	0.00364084	-0.310919	0.755992	0.963627
X12703.6	NEK7	NEK7	-0.0053297	-0.00410363	0.0132037	-0.310794	0.756079	0.963627
X22395.7	ZFP36	Tristetraproline	-0.00337054	0.00223255	0.00718867	0.310564	0.756265	0.963627
X8699.43	CRIM1	CRIM1:CD	not passQC in CSF	0.00118366	0.0038126	0.310461	0.756338	0.963627
X4719.58	PDIA3	Protein disulfide isomerase A3	0.00106427	-0.00158649	0.00511192	-0.310351	0.756416	0.963627
X22070.5	ARHGEF16	ARHGG	0.00114685	0.00127206	0.00410141	0.310152	0.75657	0.963647
X21915.2	OTUD3	OTUD3	-0.00034568	0.00136594	0.00441422	0.309441	0.757111	0.963715
X21167.33	PTPMT1	PTPM1	0.00285105	-0.00115643	0.003744	-0.308874	0.757545	0.963715
X13032.1	BECN1	BECN1	0.00119565	0.000854645	0.00276844	0.30871	0.757669	0.963715
X19251.56	SRGN	Platelet proteoglycan	-0.000199642	0.0045128	0.0146224	0.308623	0.75773	0.963715
X8955.60	GLT8D1	GL8D1	0.00179277	-0.000816881	0.00264685	-0.308624	0.75773	0.963715
X17777.31	SDSL	SDSL	-0.00156257	-0.0019437	0.00630613	-0.308224	0.758035	0.963715
X16857.2	RAB2A	RAB2A	-0.00105125	0.00259917	0.00843766	0.308044	0.75817	0.963715
X7178.59	DEPP1	DEPP	-0.000275738	-0.00471606	0.0153188	-0.307862	0.758308	0.963715
X23330.12	GUCD1	CV013	0.000116289	0.000885268	0.00287806	0.307592	0.758519	0.963715
X12675.14	DARS1	SYDC	-0.00312326	0.00214811	0.00698397	0.307578	0.758529	0.963715
X8760.10	DCUN1D5	DCNL5	0.00270936	-0.00255067	0.00829331	-0.307558	0.758541	0.963715
X5888.29	EIF5A	eIF-5A-1	0.000100701	0.00220966	0.007191	0.307282	0.758749	0.963715
X6086.15	CHRDL2	CRDL2	-0.0290377	-0.00297271	0.00967746	-0.307179	0.758832	0.963715
X11348.132	P4HA2	P4HA2	-0.0021115	0.0010787	0.00351224	0.307125	0.758872	0.963715
X22137.3	FAM102B	F102B	-0.000979556	-0.000923557	0.00300796	-0.307037	0.758943	0.963715
X10496.11	CLCA1	CaCC	-0.000471703	-0.00123432	0.0040202	-0.30703	0.75895	0.963715
X9747.48	MARK3	MARK3	-0.000937218	-0.00158032	0.00514922	-0.306905	0.759039	0.963715
X7625.27	YWHAQ	14-3-3 protein theta	0.0376964	-0.00136492	0.00444893	-0.306798	0.759122	0.963715
X19638.9	PDYN	Dynorphin A (1-17)	-0.0133912	0.00268626	0.00876927	0.306327	0.759475	0.963715
X24435.1	DNM1	Dynamin	0.00684759	-0.00324458	0.0105953	-0.306229	0.759552	0.963715
X24425.8	MARS1	SYMC	-0.0102756	-0.00274411	0.00896969	-0.305931	0.759782	0.963715
X3892.21	MED1	MED-1	-0.000236429	-0.00118084	0.00386316	-0.305667	0.759986	0.963715
X13942.140	SPSB1	SPSB1	-0.000885433	-0.00128663	0.00421213	-0.305459	0.760138	0.963715
X19213.1	SPINK4	ISK4	-0.000202472	-0.00113934	0.00373046	-0.305415	0.760171	0.963715
X13719.19	PAK4	PAK4	0.00224307	-0.00199313	0.00652931	-0.305258	0.760288	0.963715
X15390.3	GAL	Galanin	0.000498275	0.000934538	0.00306337	0.305069	0.760436	0.963715
X17728.61	CHMP2A	CHM2A	0.00153487	0.00199068	0.00652926	0.304887	0.760571	0.963715
X23569.53	STARD10	STA10	0.0212856	-0.003279	0.0107793	-0.304193	0.761099	0.963715
X3078.1	PGF	PlGF	-0.00448666	-0.000764576	0.00251435	-0.304085	0.761188	0.963715
X3810.50	FGR	FGR	0.000108304	-0.00300102	0.00987558	-0.303883	0.761338	0.963715
X5437.63	FABP3	FABP	0.0481432	-0.00460354	0.0151702	-0.303459	0.761659	0.963715
X25121.7	NOMO2	NOMO2	-0.00071197	-0.00212465	0.00700595	-0.303263	0.761807	0.963715
X24929.26	SOX6	SOX6	0.00266007	0.00125684	0.0041445	0.303255	0.761824	0.963715
X9848.22	CCNH	Cyclin H	-0.00295515	0.00153279	0.00505638	0.30314	0.76191	0.963715
X7186.111	STX3	STX3	0.00895404	-0.00149422	0.00493172	-0.302982	0.762028	0.963715
X8866.53	QPCTL	QPCTL	-0.0140578	0.00231418	0.00763944	0.302925	0.762067	0.963715
X4194.26	ANP32B	AN32B	0.0365936	-0.00121907	0.00402413	-0.302939	0.76207	0.963715
X24904.121	STXBP4	STXB4	0.000915911	-0.000974237	0.00321626	-0.30291	0.762079	0.963715
X6936.7	PMEPA1	PMEPA	0.0011424	0.000733355	0.00242139	0.302866	0.762117	0.963715
X10438.19	CSF2RA	CSF2R	0.0108728	-0.0014635	0.00483293	-0.302817	0.762148	0.963715
X18871.24	AIF1L	AIF1L	0.000630042	-0.00147815	0.00488412	-0.302643	0.76228	0.963715
X8222.49	CDHR3	CDHR3	0.000190936	-0.00131347	0.00434684	-0.302167	0.76265	0.964009
X25064.34	INPP4A	INP4A	0.00625881	0.00156992	0.00520041	0.301884	0.762863	0.964103
X3554.24	ADIPOQ	Adiponectin	0.0087203	0.0041082	0.0136469	0.301034	0.763506	0.964261
X9926.4	S100P	S100P	-0.000970453	-0.00116479	0.00387093	-0.300907	0.763606	0.964261
X25080.16	UGT2B15	UDB15	-0.000263286	-0.00360472	0.0119807	-0.300877	0.763627	0.964261
X23282.19	RAB37	RAB37	-0.00233616	-0.00176625	0.00587103	-0.300842	0.763661	0.964261
X13745.10	PKD2	PKD2:CD 4	-0.000749151	-0.000772797	0.00256899	-0.300817	0.763678	0.964261
X8018.43	VSIG2	VSIG2	0.00474159	-0.00364325	0.012133	-0.300275	0.76409	0.964265
X22955.28	RBP1	CRBP	0.0143604	-0.000833026	0.00277509	-0.300179	0.764161	0.964265
X7849.3	QPCT	Glutaminyl cyclase	-0.0350608	0.00286104	0.00953433	0.300078	0.764236	0.964265
X24412.1	SYCE1L	SYC1L	-0.000369155	-0.0038897	0.0129716	-0.299862	0.76441	0.964265
X4133.54	GZMB	Granzyme B	0.000266994	0.00120611	0.00402338	0.299776	0.764471	0.964265
X23597.11	AGFG2	AGFG2	0.00404079	0.00306366	0.0102218	0.299717	0.76451	0.964265
X9187.2	HMGN1	HMGN1	0.00166568	0.00219988	0.00735082	0.299271	0.764854	0.964487
X13123.3	FLRT3	FLRT3:ECD	-0.000558518	0.00271155	0.00906868	0.299001	0.765056	0.964487
X2954.56	MMP8	MMP-8	-0.00981611	-0.0032581	0.010899	-0.298936	0.765106	0.964487
X5867.60	ARG1	ARGI1	not passQC in CSF	-0.00232139	0.00776975	-0.298773	0.765238	0.964487
X12417.46	TPRKB	TPRKB	-0.00387056	0.000890101	0.00298517	0.298175	0.765689	0.964624
X8368.102	TNFRSF1B	TNF sR-II	0.0443245	-0.00191811	0.00643425	-0.29811	0.765736	0.964624
X3854.24	NACA	NACA	-0.00709695	0.00248072	0.00832242	0.298077	0.765761	0.964624
X6392.7	CCN5	WISP-2	0.00253514	-0.00276816	0.0092938	-0.297851	0.765934	0.964669
X10803.22	HSPA1A	HSP 70	not passQC in CSF	-0.00149817	0.00503779	-0.297386	0.766289	0.964884
X10463.23	ALPI	Alkaline phosphatase, intestine	-0.0038922	0.0010038	0.0033782	0.297141	0.766477	0.964884
X25061.8	ELMO2	ELMO2	6.49e-05	0.0018897	0.00636326	0.296971	0.766605	0.964884
X13492.44	HSPA9	HSPA9B	-0.00288889	0.00357728	0.0120556	0.296732	0.766789	0.964884
X4151.6	PLG	Plasminogen	-0.00576269	0.00140148	0.00472478	0.296623	0.766875	0.964884
X11661.11	NLRP1	NALP1	8.52e-05	0.00135406	0.00456623	0.296539	0.766944	0.964884
X19180.38	GULP1	GULP1	0.0044131	0.00120174	0.00405746	0.296179	0.767211	0.964884
X9426.73	ID2	ID2	-0.000947109	-0.00122581	0.00414038	-0.296062	0.767307	0.964884
X9250.87	DEFA1	HNP-1	-0.00276336	-0.00436931	0.0147612	-0.296	0.767349	0.964884
X12433.8	ARL11	ARL11	0.00372553	0.00135906	0.00459481	0.295781	0.767515	0.964919
X9049.2	SLC16A3	MOT4	-0.0023953	0.00087754	0.00297527	0.294945	0.768157	0.965423
X6631.17	COL9A1	CO9A1	-0.000710517	0.000969199	0.00328812	0.294758	0.768297	0.965423
X13689.2	ODC1	Ornithine decarboxylase	0.0016559	-0.00114166	0.0038738	-0.294713	0.76833	0.965423
X13453.2	MRPL33	RM33	0.0033154	-0.00203855	0.00692356	-0.294437	0.768543	0.965517
X14085.28	IL13	IL-13	-0.0102974	-0.00134127	0.00456323	-0.29393	0.768938	0.965839
X13230.174	IGHG2	IgG2, Kappa	0.00330054	-0.00109691	0.00373701	-0.293526	0.769244	0.96605
X18173.11	AKR7A3	ARK73	0.00112571	-0.00521535	0.0177963	-0.293057	0.769596	0.966222
X23248.1	XAGE2	XAGE2	-0.00095564	-0.00102231	0.00348932	-0.292984	0.769657	0.966222
X15297.3	S100A3	S100A3	-0.00108811	0.00171035	0.00584838	0.292449	0.77006	0.966273
X13484.69	COL1A1	CO1A1:N-term propeptide	-0.00151276	0.000858189	0.00293523	0.292376	0.770126	0.966273
X13604.27	NEURL1	NEUL1	0.000922681	-0.00078709	0.00269564	-0.291987	0.770413	0.966273
X2838.53	MMP17	MMP-17	-0.00155398	0.00117927	0.00403939	0.291941	0.770451	0.966273
X10761.5	TMED2	TMED2	-0.00284058	-0.000659935	0.00226338	-0.291571	0.770732	0.966273
X24940.3	IKBKB	IKK-beta	-0.00122192	-0.0016043	0.00550239	-0.291565	0.770735	0.966273
X14703.6	PROK1	EG-VEGF	-0.00177845	-0.00139457	0.00478449	-0.291477	0.770804	0.966273
X9484.75	DSG2	Desmoglein-2	0.00350173	-0.00189386	0.00650079	-0.291328	0.770914	0.966273
X12754.14	CSDC2	CSDC2	-0.00265504	-0.00111006	0.00381075	-0.291297	0.770943	0.966273
X11356.19	ESS2	DGC14	0.000988219	0.000959267	0.00329834	0.290833	0.771296	0.966334
X21583.14	RPL26L1	RL26L	-0.011431	0.00315583	0.0108605	0.290578	0.77149	0.966334
X11198.37	CREB3L1	CR3L1	0.00124596	0.00080016	0.00275473	0.290468	0.771577	0.966334
X25082.3	WASL	WASL	0.000339244	-0.000810542	0.0027907	-0.290444	0.771596	0.966334
X4394.71	FGF8	FGF-8A	-0.00116776	-0.001493	0.00514679	-0.290083	0.771874	0.966334
X7660.21	TPM4	Tropomyosin 4	-0.00977366	-0.00308258	0.0106428	-0.289641	0.772217	0.966334
X19266.35	G3BP1	G3BP1	-0.00839019	-0.00139867	0.00482987	-0.289587	0.772244	0.966334
X3009.3	TGFBR3	TGF-b R III	-0.00287749	-0.00171003	0.00590654	-0.289515	0.772299	0.966334
X25879.6	KAT5	KAT5	0.00106117	0.00229782	0.00793934	0.289423	0.77237	0.966334
X21875.31	ZFAND3	ZFAN3	-0.000558784	-0.00662522	0.022899	-0.289323	0.772452	0.966334
X8465.52	CTSH	Cathepsin H	-0.0104045	-0.0033283	0.0115072	-0.289236	0.772514	0.966334
X21864.20	MAK16	MAK16	not passQC in CSF	-0.00135898	0.0047045	-0.288868	0.772796	0.966357
X7943.16	CUZD1	CUZD1	0.0022216	-0.00211831	0.00733352	-0.288854	0.772809	0.966357
X7821.6	C1D	C1D	-0.00126589	-0.000825543	0.00286084	-0.288567	0.77303	0.966461
X23264.42	MED10	MED10	-0.00158566	0.00125861	0.00437689	0.287559	0.773799	0.966929
X12595.11	TMOD1	TMOD1	-0.00309491	-0.00315053	0.0109598	-0.287461	0.773875	0.966929
X11487.4	SPOCK1	Testican-1	-0.00264689	-0.000968562	0.00337045	-0.287369	0.773946	0.966929
X21718.150	HYAL4	HYAL4	-0.00089674	-0.000921619	0.00321203	-0.286927	0.774284	0.966929
X11200.52	CD93	C1QR1	-0.000804008	-0.00191862	0.00668929	-0.286819	0.774362	0.966929
X23695.1	FSD1	FSD1	0.00392896	-0.000825494	0.00287818	-0.286811	0.774373	0.966929
X9327.3	LYPD1	LYPD1	0.000677343	0.00073468	0.00256391	0.286547	0.774574	0.966929
X19115.13	CMBL	CMBL	-0.00138471	-0.00150511	0.00525334	-0.286505	0.774611	0.966929
X5231.79	PCSK9	PCSK9	0.00097505	0.00226712	0.00791511	0.286429	0.774661	0.966929
X10440.26	CLMP	ACAM:ECD	-0.00167948	-0.00154693	0.00540578	-0.286163	0.774867	0.966929
X22826.2	VHLL	VHLL	-0.000529875	0.00108838	0.00380437	0.286087	0.774927	0.966929
X8065.245	PATE4	PATE4	-0.000227304	-0.000814478	0.00284969	-0.285813	0.775138	0.967019
X5621.64	THSD1	THSD1	-0.00208325	0.00161612	0.0056644	0.285312	0.77552	0.967179
X5963.9	DMKN	Dermokine	0.00863243	-0.00134545	0.0047163	-0.285277	0.775543	0.967179
X7141.21	MGAT4B	MGT4B	-0.00836202	-0.00194329	0.00681744	-0.285046	0.775721	0.967228
X22431.164	SRFBP1	SRFB1	-0.00129998	-0.000803741	0.00282543	-0.284467	0.776166	0.967238
X9315.16	MUL1	MUL1:MIMD	-0.0050721	-0.00373402	0.0131303	-0.284382	0.776238	0.967238
X7249.307	BCL2L10	B2L10	0.000361591	-0.000706005	0.00248278	-0.28436	0.776247	0.967238
X5109.24	NRCAM	Nr-CAM	-0.0122355	-0.00154922	0.00544914	-0.284304	0.776289	0.967238
X21157.6	HYKK	HYKK	0.00460753	0.00118922	0.00418664	0.284052	0.776488	0.967238
X19376.74	NNMT	NNMT	0.00543758	0.0018658	0.00657077	0.283954	0.77656	0.967238
X24493.10	MTMR7	MTMR7	0.00504144	0.00129197	0.00455696	0.283515	0.776899	0.967488
X9220.7	EPHB3	EPHB3	-0.00208915	-0.00139394	0.00492778	-0.282873	0.777395	0.967933
X19567.1	EGFR	EGFRvIII	0.00131367	0.00205706	0.00728013	0.282558	0.777633	0.967936
X19562.8	USP28	UBP28	0.00165956	0.000684258	0.00242372	0.282317	0.777816	0.967936
X20995.47	POLR2C	RPB3	-0.000958784	-0.00248966	0.00882716	-0.282045	0.778033	0.967936
X12605.1	EXOSC3	Exosome component 3	0.00146314	-0.00386537	0.0137211	-0.281711	0.778281	0.967936
X12714.38	AP1G2	AP1G2	-0.00149906	-0.00199568	0.00708906	-0.281515	0.778424	0.967936
X7070.25	KEL	KELL	0.00188727	0.00102569	0.00364605	0.281316	0.77858	0.967936
X2981.9	ESAM	ESAM	-0.0139366	-0.00152648	0.00542809	-0.281219	0.778653	0.967936
X24487.95	BLOC1S3	BL1S3	6.4e-05	0.00114774	0.00408378	0.281049	0.778788	0.967936
X21204.70	DESI1	DESI1	-0.000326067	0.00136354	0.00486333	0.280372	0.779305	0.967936
X20965.18	MAP1LC3B2	MP3B2	0.0142494	0.00188998	0.00674166	0.280343	0.779325	0.967936
X24294.13	CHTF8	CTF8	-0.00598952	-0.00195843	0.00700348	-0.279636	0.779873	0.967936
X9847.21	TGIF2	TGIF2	-0.00498295	0.00223856	0.00800811	0.279536	0.779953	0.967936
X21356.6	B9D2	B9D2	0.00151622	-0.00160581	0.00574505	-0.279512	0.779961	0.967936
X13041.47	TRAF4	TRAF4	0.000575015	-0.000579022	0.00207357	-0.279239	0.780174	0.967936
X8994.65	SLAMF8	SLAMF8	0.00221141	-0.00210436	0.00754813	-0.278792	0.780519	0.967936
X12705.9	HERC1	HERC1	0.0127065	0.000774756	0.00278034	0.278655	0.780624	0.967936
X7054.87	CLEC2D	CLC2D	0.00147163	-0.00088202	0.00316587	-0.278603	0.78066	0.967936
X5680.54	OBP2B	OBP2B	0.000138461	0.00483527	0.017369	0.278386	0.780828	0.967936
X25244.9	HECTD3	HECD3	-0.000325377	-0.0014412	0.00518087	-0.278177	0.780991	0.967936
X20093.9	VCAM1	VCAM-1	0.000866711	-0.0019781	0.00712524	-0.277618	0.781414	0.967936
X14099.20	PSMA4	PSA4	0.000651956	-0.0015707	0.00565798	-0.277608	0.781428	0.967936
X13615.60	NCK2	NCK2	0.0213666	0.00233802	0.00842205	0.277607	0.781429	0.967936
X23679.43	DSCC1	DCC1	0.00220342	0.000765675	0.00275989	0.277429	0.781561	0.967936
X2192.63	CCL27	CTACK	0.0010891	0.000888337	0.00320238	0.277399	0.781587	0.967936
X14158.17	ANXA5	Annexin V	-0.00457799	0.00153708	0.00554125	0.277388	0.781599	0.967936
X12644.63	ADSS2	PURA2	0.00171362	0.00152293	0.00550178	0.276807	0.782039	0.967936
X10346.5	STAT3	STAT3	0.00443226	-0.00159048	0.00574604	-0.276795	0.782044	0.967936
X5091.28	LILRB2	ILT-4	0.00797302	0.00226798	0.00820063	0.276562	0.782227	0.967936
X7060.2	ERO1A	ERO1A	-0.00372691	0.000821203	0.00297175	0.276337	0.782398	0.967936
X11837.7	TNFRSF18	GITR	-0.00629323	-0.00141671	0.00512934	-0.276198	0.782512	0.967936
X23243.120	RPS25	RS25	-0.00605088	0.00225279	0.00815931	0.276101	0.782579	0.967936
X13122.19	FLRT2	FLRT2	0.000573338	0.0016051	0.00581513	0.276022	0.782638	0.967936
X11571.75	KLRC3	NKG2E:ECD	0.00261769	-0.00119256	0.0043205	-0.276023	0.782643	0.967936
X5404.53	TNFRSF21	DR6	-0.00823464	0.0013986	0.00506732	0.276004	0.782652	0.967936
X20111.5	BASP1	BASP	0.0504422	-0.00161057	0.00583648	-0.27595	0.7827	0.967936
X24279.30	UTP6	UTP6	-0.000206672	-0.00111366	0.00403611	-0.275923	0.782716	0.967936
X8784.7	ABRAXAS1	F175A	-2.31e-05	0.000635749	0.00230541	0.275763	0.78284	0.967936
X15506.34	LRP12	LRP12	-0.00512415	0.00117856	0.00427461	0.275712	0.782886	0.967936
X19570.12	FGF8	FGF-8	0.00361371	-0.000776637	0.00281985	-0.275418	0.783107	0.967936
X15430.165	OPTC	OPT	1.79e-05	-0.000809236	0.00293958	-0.27529	0.783204	0.967936
X4493.92	IL11	IL-11	0.00263319	0.000860479	0.00312974	0.274936	0.783479	0.967936
X3470.1	SELE	sE-Selectin	-0.00805447	0.00352026	0.0128092	0.274822	0.78356	0.967936
X5691.2	CRISPLD2	CRLD2	-0.00170751	-0.00583165	0.0212319	-0.274664	0.78368	0.967936
X15521.4	CLSTN1	Alcadein alpha-1	-0.0039418	-0.0014112	0.00513776	-0.274671	0.783682	0.967936
X12365.108	RUVBL1	RUVB1	-0.00153084	-0.00107845	0.003929	-0.274484	0.783825	0.967936
X9087.8	NHLRC3	NHLC3	0.00201125	0.00123251	0.00449118	0.274428	0.78387	0.967936
X21804.15	KHDC1L	KHDCL	not passQC in CSF	0.00109171	0.00398086	0.274239	0.784009	0.967936
X8969.49	CD14	CD14	0.00829927	0.00123803	0.00451529	0.274185	0.784049	0.967936
X20390.4	HMGN3	HMGN3	-0.00365078	0.00139716	0.0051081	0.273518	0.784568	0.968091
X24485.32	BCAP31	BAP31	not passQC in CSF	-0.00194621	0.00712023	-0.273335	0.784711	0.968091
X20959.12	DUSP18	DUS18	-0.000918837	-0.00111326	0.00407486	-0.273203	0.784808	0.968091
X2975.19	CCN2	CTGF	0.00119374	0.00135413	0.00495773	0.273136	0.784859	0.968091
X14616.16	ZNF382	ZN382	-0.00429868	-0.0011385	0.00417222	-0.272877	0.78506	0.968091
X3419.49	CAMK2D	CAMK2D	0.0126457	-0.00182447	0.00669411	-0.272548	0.785306	0.968091
X10760.107	GRIA4	GRIA4	-0.00141034	0.00286964	0.0105432	0.27218	0.78559	0.968091
X20183.48	MEOX1	MEOX1	0.000275266	-0.000737454	0.00271234	-0.271889	0.785817	0.968091
X23671.11	SPDL1	SPDLY	0.00174126	-0.000716579	0.00263663	-0.271778	0.785903	0.968091
X22561.3	LYPD8	YA003	-0.00148789	0.00202479	0.00745002	0.271783	0.785904	0.968091
X6283.60	MCEMP1	MCEM1	-0.00345308	-0.000978795	0.00360265	-0.271687	0.785971	0.968091
X12522.6	RAD23B	RD23B	0.044771	0.00184677	0.0068042	0.271417	0.786175	0.968091
X12398.15	PAX4	PAX4	0.00256828	-0.00130548	0.00481007	-0.271406	0.786194	0.968091
X5900.11	HINT1	HINT1	0.00605399	0.00156339	0.00576136	0.271357	0.786224	0.968091
X7066.199	FAM209B	F209B	0.000160983	-0.00104506	0.00385365	-0.271188	0.786361	0.968091
X18227.3	CDK2AP2	CDKA2	0.000415913	-0.000699985	0.00258161	-0.271143	0.786392	0.968091
X10616.67	PODXL2	PDXL2	0.000257224	0.00160081	0.0059092	0.270902	0.786584	0.968156
X18190.15	CARD18	ICBR	-0.000777829	0.0011618	0.00429726	0.270357	0.786994	0.968372
X11548.84	CDC25A	MPIP1	0.00169324	-0.00483679	0.0178935	-0.27031	0.787036	0.968372
X15558.63	ENPEP	AMPE	0.00167213	0.00241866	0.00895426	0.270112	0.78718	0.968378
X8397.147	QSOX2	QSOX2	0.00185596	0.00249019	0.0092355	0.269633	0.787547	0.96866
X5099.14	LAG3	LAG-3	0.0025137	-0.00301454	0.011207	-0.268988	0.788047	0.968844
X9302.90	GADD45GIP1	G45IP	-0.00123816	0.000680021	0.00252839	0.268954	0.788073	0.968844
X6512.68	KREMEN1	KREM1	0.00163203	-0.00106906	0.00397817	-0.268731	0.788242	0.968844
X13530.5	UTS2R	UR2R	-0.00113093	0.000939223	0.00349512	0.268724	0.788252	0.968844
X3583.54	ARSA	Arylsulfatase A	0.0095632	-0.00165558	0.00616862	-0.268388	0.788506	0.968865
X2939.10	ARTN	Artemin	-0.000314136	-0.00110662	0.00412624	-0.26819	0.788666	0.968865
X7894.155	FGF3	FGF-3	-0.00122772	0.000745337	0.00278033	0.268075	0.78875	0.968865
X8064.125	PVR	Poliovirus receptor	-0.00405292	0.00122794	0.00458215	0.267983	0.788824	0.968865
X9569.14	SCARA3	SCAR3:region 1	0.0020722	0.000878517	0.00328274	0.267617	0.789106	0.96904
X13104.32	EFNB1	EFNB1	-0.00638912	0.000887106	0.00332129	0.267096	0.7895	0.969126
X9468.8	LMAN2	Lectin, mannose-binding 2	-0.00523149	0.00123097	0.00461089	0.266971	0.789596	0.969126
X15623.1	PDCD1	PD-1	0.000375463	-0.0012396	0.00465421	-0.266341	0.790085	0.969126
X2765.4	GDF11|MSTN	GDF-11/8	-0.00322184	0.00193635	0.00727392	0.266204	0.790186	0.969126
X20434.23	PCP4L1	PC4L1	0.0136593	-0.00100438	0.00377532	-0.266038	0.790321	0.969126
X6289.78	ARHGAP36	RHG36	-0.00169337	-0.00103446	0.00388929	-0.265977	0.790363	0.969126
X4337.49	CRP	CRP	-0.0312109	0.00840075	0.0316185	0.265691	0.79058	0.969126
X23028.49	SDCBP2	SDCB2	-0.00425349	-0.00178038	0.00670144	-0.265671	0.790599	0.969126
X9863.1	TPM4	Tropomyosin 4	-7.01e-05	-0.00168495	0.00635234	-0.26525	0.79092	0.969126
X13436.54	MAZ	MAZ	-0.000341643	0.00119297	0.00451393	0.264286	0.791666	0.969126
X19252.67	PSMB2	PSB2	0.0121622	0.00107626	0.00407312	0.264234	0.791709	0.969126
X3808.76	FGFR2	FGFR-2	0.00222322	-0.00103033	0.00390113	-0.264111	0.791803	0.969126
X2748.3	INHBA	Activin A	-0.00436759	-0.00267425	0.0101429	-0.263658	0.792145	0.969126
X10550.37	BMPR1B	BMP RIB	0.00339026	-0.000760487	0.00288477	-0.263621	0.792175	0.969126
X13723.6	IL10	IL-10	-0.00253969	0.0025302	0.00960231	0.263499	0.792271	0.969126
X18415.16	ARL6	ARL6	-0.0025291	0.00135885	0.00515799	0.263447	0.792312	0.969126
X4703.87	LTA	TNF-b	-0.000609485	0.000808078	0.00306929	0.263279	0.792442	0.969126
X5383.14	TNFRSF13C	BAFF Receptor	-0.00036972	-0.00159917	0.00607956	-0.26304	0.792624	0.969126
X14022.17	IL17B	IL-17B	0.00453072	-0.00108364	0.00411972	-0.263038	0.79263	0.969126
X22027.13	TACC3	TACC3	0.00173226	-0.00125378	0.00476762	-0.262978	0.792673	0.969126
X13642.90	IFIT3	CIG49	-0.0092221	0.00206878	0.00787086	0.26284	0.792779	0.969126
X9365.91	EYS	EYS	0.00220842	0.00142398	0.00541793	0.262828	0.792796	0.969126
X15315.64	CUTC	CUTC	-0.00383453	-0.00101258	0.0038533	-0.262783	0.792828	0.969126
X9026.40	BTNL8	BTNL8	0.0013537	0.00102576	0.00390375	0.262762	0.792841	0.969126
X7122.31	LGR5	LGR5	0.000772336	0.000774027	0.00294598	0.26274	0.79286	0.969126
X4138.25	IL20	IL-20	-0.000959576	0.00103305	0.00393372	0.262615	0.792955	0.969126
X3867.49	SEZ6L2	SE6L2	-0.0024568	0.00180831	0.00689431	0.26229	0.793202	0.969126
X14149.9	IL36B	IL-1F8	-0.000866249	0.000739804	0.00282187	0.262169	0.793298	0.969126
X3290.50	CD109	CD109	0.0214294	0.00164688	0.00628232	0.262145	0.793313	0.969126
X24419.3	MOCOS	MOCOS	0.000562635	0.00124974	0.00477081	0.261956	0.793464	0.969126
X9204.33	POMC	Corticotropin-lipotropin	-0.0272147	-0.00263994	0.0100786	-0.261934	0.793476	0.969126
X15544.25	KLK14	kallikrein 14	-0.00416653	0.00272349	0.0104198	0.261377	0.793903	0.969478
X19808.26	RAB3D	RAB3D	-0.000487125	-0.00269735	0.0103452	-0.260734	0.794398	0.969662
X16599.38	GPN1	GPN1	-0.00149609	0.00215008	0.00824736	0.2607	0.794426	0.969662
X6599.5	APCDD1	APCD1	0.00662993	0.000702359	0.00269468	0.260647	0.79447	0.969662
X13554.78	REPIN1	REPI1	-0.00201121	0.000861002	0.00330798	0.26028	0.794755	0.969834
X2612.5	EIF5	eIF-5	-0.00190624	0.00194163	0.00746499	0.260098	0.794889	0.969834
X21439.37	HCLS1	HCLS1	-0.0169757	0.00221036	0.00851104	0.259705	0.795191	0.970034
X8304.50	TNFRSF11B	OPG	0.0155908	0.00228855	0.00882091	0.259446	0.795392	0.970109
X18904.23	CAMK4	KCC4	0.000316746	0.00073097	0.00281937	0.259267	0.795535	0.970114
X8982.65	THBS3	TSP3	0.00915421	0.00217762	0.00841208	0.258868	0.795838	0.970314
X24678.10	AVEN	AVEN	0.00030997	0.00125186	0.00483945	0.258679	0.795987	0.970326
X10741.22	CSF1	CSF-1	-0.00490673	-0.00202927	0.00786368	-0.258056	0.796465	0.970452
X11381.56	PRPS1	PRPS1	-0.00496005	-0.00109353	0.00424037	-0.257886	0.796602	0.970452
X23374.42	NECAB3	NECA3	-0.00107248	-0.00206084	0.0079935	-0.257814	0.796653	0.970452
X6168.11	TP53	p53 R175H	0.00149869	-0.000866688	0.00336282	-0.257727	0.796718	0.970452
X11228.37	RIC3	RIC3	-0.000707799	-0.000640146	0.00249374	-0.256701	0.797512	0.970452
X10612.18	PLOD3	PLOD3	0.0058329	0.00196808	0.00767037	0.256582	0.797601	0.970452
X12634.79	BCAR3	BCAR3:Ras-GEF	0.000776166	0.00142743	0.00557062	0.256242	0.797867	0.970452
X21492.19	CLUL1	CLUL1	0.00184802	-0.0018903	0.00738385	-0.256004	0.798047	0.970452
X11101.18	TLR4	TLR4	-0.00160944	-0.00142607	0.00557195	-0.255937	0.798107	0.970452
X6369.82	DEAF1	DEAF1	-0.00850232	-0.000875444	0.00342539	-0.255575	0.798381	0.970452
X5602.62	RNASE10	RNS10	-0.000383033	-0.000652616	0.00255571	-0.255356	0.798551	0.970452
X15452.5	NT5E	5'-Nucleotidase	0.0198106	-0.00171337	0.00671076	-0.255317	0.798579	0.970452
X14103.12	TPSG1	TPSG1	0.00173905	0.000661595	0.00259164	0.255281	0.798606	0.970452
X6352.8	INSRR	INSRR	-0.00768399	0.00156058	0.0061189	0.255043	0.798797	0.970452
X16536.3	HMGA1	HMGA1	0.000326786	0.000715112	0.00281016	0.254473	0.799232	0.970452
X15608.5	RPS6KB1	KS6B1	-0.000408766	-0.00128851	0.00506454	-0.254417	0.799276	0.970452
X13990.1	PC	pyruvate carboxylase	-0.000986645	-0.00107145	0.00421401	-0.25426	0.7994	0.970452
X9445.44	C19orf18	CS018	-0.0013325	-0.000719516	0.00283445	-0.253847	0.79972	0.970452
X21354.92	UPRT	UPP	-0.0011131	0.000966888	0.00381027	0.253759	0.799785	0.970452
X2962.50	PTHLH	PTHrP	0.00139238	-0.00129851	0.0051214	-0.253546	0.799947	0.970452
X12658.72	PANK3	PANK3	0.00192741	-0.000897658	0.0035453	-0.253197	0.800218	0.970452
X9359.9	DLK2	EGFL9	-0.024891	-0.0018221	0.00719745	-0.253159	0.800243	0.970452
X6415.90	CPN2	CPN2	0.00433958	0.00158404	0.00625806	0.25312	0.800274	0.970452
X21909.2	ITGA5|ITGB1	Integrin a5b1	0.000371415	-0.000663089	0.00261981	-0.253106	0.800286	0.970452
X10075.75	ACBD6	ACBD6	-0.00350758	0.00171526	0.00678181	0.25292	0.800427	0.970452
X14061.48	TNFSF11	sRANKL	-0.000885696	-0.000752327	0.00297885	-0.252556	0.800711	0.970452
X20550.38	NTM	NTRI	-0.00107145	-0.00150618	0.00596912	-0.252329	0.800884	0.970452
X15686.49	INHBC	INHBC	0.000443486	0.00344478	0.013662	0.252143	0.801032	0.970452
X8004.15	GAPDHS	G3PT	-0.000538243	-0.00123315	0.00489444	-0.25195	0.801187	0.970452
X15509.2	NAGLU	NAG	0.0109258	-0.00262687	0.0104422	-0.251563	0.801476	0.970452
X10882.12	DSC1	Desmocollin-1	0.00146745	0.00081387	0.00323702	0.251426	0.801583	0.970452
X20990.48	TEF	TEF	0.00183418	-0.000785844	0.00312712	-0.2513	0.801683	0.970452
X11591.43	PRC1	PRC1	0.00217521	-0.000633451	0.00252145	-0.251225	0.801743	0.970452
X3457.57	POSTN	Periostin	-0.0135003	0.00175282	0.00698164	0.251061	0.801864	0.970452
X10455.196	IL31	IL-31	-0.000526259	-0.002262	0.0090114	-0.251015	0.801905	0.970452
X20568.3	FREM1	FREM1	-0.0037155	-0.00157542	0.00627722	-0.250974	0.801932	0.970452
X20056.7	FZD10	Frizzled-10:FZ	-0.00344944	-0.00110405	0.00440467	-0.250654	0.802185	0.970452
X16785.45	DEFA5	HD-5	0.00241169	0.00303174	0.0121199	0.250145	0.802572	0.970452
X14186.13	RFFL	RFFL	0.00617353	0.00191942	0.00767478	0.250094	0.802621	0.970452
X21692.12	CD8A|CD8B	CD8A/CD8B Complex	-0.000805017	-0.000806429	0.00322643	-0.249945	0.802728	0.970452
X2780.35	LTF	Lactoferrin	0.028275	0.00274764	0.0110008	0.249768	0.802865	0.970452
X11601.26	DHX8	DHX8	0.000395524	0.00102142	0.00409459	0.249456	0.803109	0.970452
X2468.62	CCL20	MIP-3a	-0.0024904	0.000851686	0.00341468	0.249419	0.803139	0.970452
X22969.12	CCL7	MCP-3	-0.00271026	0.00100768	0.00404107	0.249361	0.803183	0.970452
X24267.24	PWWP2B	PWP2B	-0.000952629	0.000850685	0.00341233	0.249297	0.803231	0.970452
X24455.2	ASAP3	ASAP3	2.52e-05	0.00103966	0.00417104	0.249257	0.803262	0.970452
X14294.61	MBD1	MBD1	0.00119751	0.00251137	0.0100784	0.249182	0.803316	0.970452
X3077.66	F10	Coagulation Factor Xa	0.00207351	-0.00135493	0.00543983	-0.249075	0.803399	0.970452
X5667.3	SEMA3B	SEM3B	0.00100279	-0.000715436	0.00287465	-0.248877	0.803556	0.970452
X9983.97	PRSS35	PRS35	0.000351526	-0.000915629	0.00367993	-0.248817	0.803601	0.970452
X4480.59	C3	C3b	-0.00939304	-0.00560329	0.022525	-0.248759	0.803643	0.970452
X8923.94	GALNT16	GLTL1	0.00576231	-0.00190862	0.00768998	-0.248196	0.804079	0.970452
X20913.27	EIF1	EIF1	-0.00617162	0.00207521	0.00837614	0.247753	0.804421	0.970452
X17678.28	VSIG4	VSIG4	0.0365418	0.00192027	0.00775094	0.247747	0.804426	0.970452
X9248.36	MYDGF	CS010	-0.00195222	-0.000738118	0.00297965	-0.247719	0.804451	0.970452
X17789.1	QPRT	NADC	-0.00126844	0.000960898	0.00387966	0.247676	0.804485	0.970452
X20572.6	MERTK	MER	-0.00172472	-0.00193993	0.0078348	-0.247604	0.804542	0.970452
X18397.5	AKR1C4	AK1C4	-0.00251891	-0.00580465	0.0234462	-0.247573	0.804561	0.970452
X3685.53	MFRP	MFRP	0.00889614	0.00112758	0.00455834	0.247367	0.804725	0.970452
X13946.8	DDX23	DDX23	0.0038006	0.000792782	0.0032052	0.247343	0.80474	0.970452
X12659.13	OLA1	GTPB9	0.0135843	0.00191529	0.0077469	0.247234	0.804823	0.970452
X9889.42	AFAP1L1	AF1L1	5.09e-05	-0.000936891	0.00379034	-0.247178	0.804871	0.970452
X19117.3	PPP1R14A	PP14A	0.00105309	0.00323878	0.0131085	0.247075	0.804945	0.970452
X23269.40	CMTM4	CKLF4	-0.0118717	0.000820809	0.00332271	0.24703	0.804982	0.970452
X21763.46	USP4	UBP4	-0.00139435	0.00197935	0.00802325	0.246702	0.805233	0.970587
X25245.22	RIC8A	RIC8A	0.00261156	-0.00185536	0.00753175	-0.246339	0.805515	0.970652
X20069.23	GLYATL2	GLYL2	0.00128262	-0.00130877	0.00531409	-0.246283	0.805565	0.970652
X12521.3	CDKN2C	CDN2C	-0.000373404	-0.00091149	0.00370533	-0.245995	0.805783	0.970747
X10560.1	ITM2C	ITM2C:N-term	-0.00112415	0.00124685	0.00507382	0.245741	0.805982	0.97082
X12363.70	TRIB2	TRIB2	0.0019986	-0.000569329	0.00232113	-0.245281	0.806338	0.971007
X11260.47	SUN5	SPA4L	0.00380146	0.000818868	0.00333985	0.245181	0.806415	0.971007
X10354.57	STAT3	STAT3	0.000839731	-0.00211454	0.00863366	-0.244919	0.806614	0.971078
X20954.27	RTL6	LDOCL	-0.00142943	-0.000987255	0.00403624	-0.244597	0.806867	0.971216
X22536.1	PPP1R42	PPR42	7.05e-05	-0.00085996	0.00352067	-0.24426	0.807128	0.971363
X14115.34	ADM	Adrenomedullin	-0.00024968	0.000776677	0.00318243	0.244051	0.807286	0.971385
X23038.63	UNC5B	UNC5B	-0.00837121	0.00141378	0.00581661	0.243059	0.808053	0.971657
X12462.20	SETMAR	SETMR	0.035966	0.000899126	0.00370427	0.242727	0.808319	0.971657
X2731.29	POR	NADPH-P450 Oxidoreductase	0.0117671	0.00240174	0.00990377	0.242508	0.808482	0.971657
X18323.39	CRMP1	DRP-1	5.53e-05	-0.000863387	0.00356296	-0.242323	0.808632	0.971657
X21366.7	MSI2	MSI2H	0.000643316	-0.00118793	0.0049083	-0.242025	0.808853	0.971657
X4567.82	SH2D1A	SH21A	-0.00304284	0.0010972	0.00453737	0.241815	0.809021	0.971657
X12494.99	GABARAPL2	GBRL2	0.0231027	0.00157402	0.00651032	0.241774	0.809048	0.971657
X13131.5	HK1	HXK1	0.00346392	0.000740533	0.00306515	0.241597	0.809188	0.971657
X21903.6	ITGAL|ITGB2	Integrin aLb2	0.000852736	-0.000825112	0.00341665	-0.241498	0.809268	0.971657
X21349.2	STYX	STYX	-0.00133604	0.00125955	0.00522543	0.241042	0.809617	0.971657
X4785.30	SERPINA6	CBG	0.000584362	-0.00081865	0.00339746	-0.24096	0.809688	0.971657
X5909.51	NME1	Nucleoside diphosphate kinase A	0.00473277	0.00160648	0.00668012	0.240487	0.810048	0.971657
X20957.57	NUDT10	NUD10	-0.000133158	0.0010417	0.00433255	0.240436	0.810089	0.971657
X9841.197	PAICS	Multifunctional protein ADE2	-0.00116537	0.00209783	0.0087276	0.240368	0.810141	0.971657
X21533.51	LSP1	LSP1	-0.00419592	-0.00160592	0.00668198	-0.240336	0.810165	0.971657
X10800.15	SERPINH1	Collagen-binding protein	0.00379057	-0.00230138	0.00958476	-0.240109	0.810338	0.971657
X13984.23	DDX25	DDX25	-3.15e-05	0.000599985	0.00249959	0.240033	0.810399	0.971657
X19323.1	EBAG9	RCAS1	-0.00309186	0.00175429	0.0073101	0.239982	0.810446	0.971657
X9282.12	CRISP2	CRIS2	0.0113014	-0.00237264	0.0098884	-0.239942	0.810468	0.971657
X11911.13	LRRC4B	LRC4B:CD	-0.000258737	0.000741638	0.00309085	0.239947	0.81047	0.971657
X2605.49	TNFRSF8	CD30	0.00326769	0.00116257	0.00484557	0.239925	0.810482	0.971657
X11618.83	MYB	MYB	-0.000979512	-0.000759041	0.00316522	-0.239807	0.810575	0.971657
X9044.1	CNTNAP5	CNTP5	-0.0016073	0.00125681	0.00524948	0.239417	0.810883	0.971657
X6706.18	ALPG	PPBN	0.00114722	0.00254233	0.0106222	0.239341	0.810939	0.971657
X8790.6	ARSA	Arylsulfatase A	0.00275782	0.000656919	0.00274689	0.23915	0.811086	0.971657
X5628.21	SEMA3G	SEM3G	-0.0033232	0.0014354	0.00601432	0.238665	0.811459	0.971657
X11083.23	ENO2	NSE	0.0581431	0.00293284	0.0122935	0.238569	0.811532	0.971657
X3302.58	CST7	CYTF	-0.00198467	-0.00120476	0.00505785	-0.238196	0.811827	0.971657
X7983.1	PCDHGC5	PCDGM	-1.61e-06	-0.000604519	0.00254093	-0.237913	0.812044	0.971657
X19255.124	NXT2	NXT2	7.24e-05	0.000729929	0.00306938	0.23781	0.812126	0.971657
X17818.22	SUGT1	SUGT1	0.010021	-0.00118145	0.00497045	-0.237694	0.812209	0.971657
X7116.31	OSCAR	OSCAR	0.00140402	0.000623255	0.00262437	0.237488	0.812373	0.971657
X11278.4	COL11A2	COL11A2	0.00739905	0.00250013	0.0105295	0.23744	0.812407	0.971657
X21742.43	OTUD7B	OTU7B	0.00226632	-0.00151558	0.00638886	-0.237223	0.812576	0.971657
X23579.3	CT83	KKLC1	0.000777722	-0.00109296	0.00460734	-0.237222	0.812583	0.971657
X12827.37	RGS3	RGS3	0.00085054	0.000807228	0.00340559	0.237031	0.812728	0.971657
X25436.44	SCCPDH	SCPDL	not passQC in CSF	-0.00131065	0.00553349	-0.236858	0.812862	0.971657
X12931.16	NR3C2	MCR	0.015166	-0.00204159	0.00862664	-0.236661	0.813019	0.971657
X9609.25	ZNF275	ZN275	-0.000304486	-0.0010968	0.00463719	-0.236523	0.813122	0.971657
X10924.258	CYB5D2	NEUFC	0.00690228	-0.0010409	0.00440193	-0.236464	0.813167	0.971657
X23559.10	DDRGK1	DDRGK	0.00165398	0.0016781	0.00710657	0.236134	0.813419	0.971657
X21925.15	TGFB1	TGF-b1	-0.000985894	0.000642524	0.00272189	0.236058	0.813481	0.971657
X7787.25	LILRA5	LIRA5	0.0100679	-0.00154072	0.00654368	-0.235451	0.81395	0.971657
X10457.3	IL18RAP	IL-18 Rb	0.00823731	0.000845067	0.0035923	0.235244	0.814113	0.971657
X22839.23	ZNF263	ZN263	0.00328923	0.000933957	0.00397449	0.234988	0.814315	0.971657
X8892.14	PEAR1	PEAR1:CD	0.00969846	0.00280856	0.0119618	0.234795	0.814458	0.971657
X22800.24	TCAP	TELT	-0.000721742	0.000914566	0.00389843	0.234599	0.814612	0.971657
X13738.8	INHBA	Inhibin bA chain	-0.00116412	0.0025787	0.010993	0.234576	0.814628	0.971657
X7751.121	SFRP2	SARP-1	-0.00105043	0.00067023	0.00285742	0.234558	0.814644	0.971657
X4968.50	CAPG	CAPG	0.0160401	-0.00182159	0.00776648	-0.234545	0.814654	0.971657
X21495.134	GPR37	GPR37	0.000617314	-0.0027499	0.0117299	-0.234434	0.81474	0.971657
X14631.22	DUSP16	DUS16	-0.000176301	0.00103538	0.00441654	0.234432	0.814745	0.971657
X7131.207	TNC	Tenascin	-0.00474294	-0.00204049	0.00871698	-0.234082	0.815012	0.97171
X23276.14	C2orf68	CB068	-0.00277333	-0.00121678	0.00520178	-0.233917	0.815147	0.97171
X21239.31	CYTH1	CYH1	0.000530187	-0.00121797	0.00520871	-0.233834	0.815207	0.97171
X5103.30	CD200R1	MO2R1:ECD	0.00104057	-0.000663555	0.00284348	-0.23336	0.815573	0.971779
X6409.57	ADGRF5	GP116	-0.00165761	-0.0024286	0.0104105	-0.233284	0.815631	0.971779
X5534.49	TNFRSF10B	TRAIL R2:ECD	-0.00154163	0.000752425	0.0032262	0.233223	0.815682	0.971779
X8800.14	TTC17	TTC17:TPR3	-0.00194402	-0.000771052	0.00330953	-0.232979	0.815873	0.971805
X25242.12	CATIP	CATIP	-0.00942999	0.00154902	0.00665802	0.232655	0.816121	0.971805
X5134.52	HAVCR2	TIMD3	0.011324	0.00160491	0.00690278	0.232502	0.816238	0.971805
X13449.25	SF3B4	SF3B4	0.00184995	-0.000662797	0.0028526	-0.232348	0.816362	0.971805
X13073.14	ANP32A	AN32A	0.00108899	-0.000801322	0.00345482	-0.231943	0.816674	0.971805
X9482.110	NUDT9	NUDT9	0.00332208	-0.00122978	0.00530561	-0.231788	0.816792	0.971805
X21728.4	USP2	UBP2	-0.000186112	-0.000953906	0.00411565	-0.231776	0.816809	0.971805
X6553.68	CFAP45	CCD19	-0.0028138	-0.000945114	0.00407792	-0.231764	0.816817	0.971805
X23771.17	ATF5	ATF5	not passQC in CSF	-0.00154101	0.00665543	-0.231542	0.816986	0.971841
X11563.51	SYTL4	SYTL4:C2 2	0.0016622	-0.000930264	0.00402177	-0.231307	0.817167	0.971848
X20574.8	CD81	CD81	-0.000818381	0.001037	0.00448574	0.231178	0.817271	0.971848
X23342.4	ARRDC5	ARRD5	-0.00629488	0.00175416	0.00759686	0.230906	0.817489	0.971942
X13451.2	FNDC4	FNDC4	-0.00335818	0.00142163	0.0061757	0.230197	0.818032	0.972422
X15535.3	PRSS27	Marapsin	-0.00448996	0.00191125	0.0083155	0.229842	0.818304	0.97258
X8231.122	FLT1	VEGF sR1	0.0251018	0.00196248	0.00855066	0.229513	0.818561	0.972678
X9185.15	TFF1	TFF1	-0.00159789	-0.00395467	0.0172409	-0.229377	0.818665	0.972678
X12970.35	STAU2	STAU2	0.00234269	-0.00093485	0.00408838	-0.22866	0.819223	0.972901
X12345.4	ANAPC10	APC10	0.000954663	0.000512023	0.00224158	0.228421	0.819413	0.972901
X8376.25	LHB	LSHB	-0.00079056	-0.00151298	0.00663503	-0.228029	0.819712	0.972901
X5843.60	EHMT2	NG36	0.00104797	-0.00281042	0.0123262	-0.228003	0.819731	0.972901
X23685.132	M1AP	M1AP	0.00153159	-0.00119727	0.00525204	-0.227962	0.819771	0.972901
X10815.2	HABP4	HABP4	-0.000753464	-0.000686869	0.00301402	-0.227891	0.819823	0.972901
X20558.4	EPHA8	EPHA8	0.00027296	0.0013964	0.00613275	0.227695	0.819978	0.972901
X20187.10	ITGAV|ITGB3	Integrin aVb3	0.00379052	0.00204649	0.00899179	0.227595	0.820048	0.972901
X12750.9	ITGB2	LFA-1 beta-2	0.00600835	-0.000660247	0.00290186	-0.227525	0.820106	0.972901
X18327.6	SNX5	SNX5	-0.00459886	0.00135733	0.00597791	0.227057	0.820466	0.973028
X4389.2	DHH	DHH	-0.00244686	0.00121404	0.00534873	0.226977	0.820531	0.973028
X9846.32	ARHGDIB	Rho-GDI beta	0.00790297	0.00113734	0.00501371	0.226846	0.820631	0.973028
X8357.43	SULT4A1	ST4A1	0.000619383	-0.00135389	0.00597411	-0.226626	0.820807	0.973071
X22149.2	FUNDC1	FUND1	0.000336882	-0.000878722	0.00388283	-0.22631	0.821053	0.973191
X11570.94	BCAP29	BAP29	0.000115234	-0.000715802	0.00316538	-0.226134	0.821186	0.973191
X3831.21	PTEN	pTEN	-0.00290437	0.00151769	0.00673061	0.22549	0.821686	0.97346
X24222.10	NELFA	NELFA	-0.00291023	0.000986972	0.00437838	0.225419	0.821745	0.97346
X23299.52	TPPP	TPPP	0.00532879	-0.000883236	0.00392413	-0.225078	0.822009	0.97346
X25948.18	PKN2	PKN2	0.00174909	0.00368007	0.0163632	0.224899	0.822149	0.97346
X6641.60	UBB	PolyUbiquitin K48	0.0118641	-0.00163649	0.00727802	-0.224853	0.822184	0.97346
X11565.58	ZNF23	ZNF23	-6.76e-05	0.00124791	0.0055519	0.224772	0.82225	0.97346
X10012.5	SPDEF	SPDEF	-0.000583388	-0.00071552	0.00319381	-0.224033	0.822819	0.973846
X5675.6	TNC	Tenascin	-0.00500784	-0.00268366	0.0119813	-0.223987	0.822855	0.973846
X22085.86	BMI1	BMI-1	-0.00407765	0.000839818	0.00375267	0.223792	0.823011	0.973866
X11540.37	FOXO3	FOXO3A	-0.0032031	0.00119213	0.00534155	0.223181	0.823482	0.973873
X17137.160	HBB	Beta-globin	not passQC in CSF	0.00086702	0.00388739	0.223034	0.823597	0.973873
X19635.69	FGL2	FGL2	0.00421535	0.000733472	0.0032916	0.222832	0.823753	0.973873
X21282.21	TNIP1	TNIP1	0.000942706	0.00077	0.00345555	0.22283	0.82376	0.973873
X23564.83	METTL21C	MT21C	0.00189505	-0.000974804	0.00437636	-0.222743	0.823824	0.973873
X23286.2	RNF141	RN141	0.000275075	0.000835077	0.00375213	0.222561	0.823968	0.973873
X19623.26	RPSA	40S ribosomal protein SA	0.0196071	-0.00132613	0.00595898	-0.222543	0.823993	0.973873
X8970.9	RIPK2	RIPK2	0.000781936	0.000736382	0.00331811	0.221928	0.82446	0.974024
X5129.12	SCARF1	SREC-I	-0.00629275	0.00128879	0.00581401	0.22167	0.824657	0.974024
X24642.21	FAM92A	FA92A	0.000906165	-0.000806257	0.00363777	-0.221635	0.824688	0.974024
X21740.26	USP1	UBP1	0.000869048	0.000621264	0.00280436	0.221535	0.824768	0.974024
X11192.168	TINAGL1	TINAL	-0.00423688	0.00164061	0.00740949	0.221421	0.82485	0.974024
X22773.69	SDHB	SDHB	-0.0017949	-0.0012188	0.00551296	-0.221079	0.825118	0.974024
X3061.61	CTSB	Cathepsin B	not passQC in CSF	0.00120078	0.00543403	0.220974	0.825199	0.974024
X9022.49	DEFB132	DB132	-0.0016964	0.000966983	0.00437693	0.220927	0.825236	0.974024
X13653.335	MACROD1	MACD1	-0.00214087	0.00107689	0.00488036	0.220657	0.825444	0.974105
X24418.14	HMX3	HMX3	1.5e-05	0.000660694	0.00299714	0.220441	0.825616	0.974143
X6103.70	FCRL5	FCRL5	-0.00277128	-0.000961561	0.0043749	-0.219791	0.826124	0.974483
X21152.25	EYA2	EYA2	-0.00212832	0.00121072	0.00551735	0.219439	0.826396	0.974483
X9951.36	FBXL4	FBXL4:LRR2 and LRR3	-0.000967071	-0.000773035	0.00352441	-0.219338	0.826478	0.974483
X21149.27	CUEDC1	CUED1	0.00186329	0.000943598	0.004306	0.219135	0.826634	0.974483
X14675.20	EIF4B	IF4B	0.025149	0.00163121	0.00745173	0.218904	0.826809	0.974483
X17327.3	CNPY3	CNPY3	-0.00492501	-0.00203871	0.0093176	-0.218802	0.82689	0.974483
X18383.9	FKBP3	FKBP3	not passQC in CSF	0.00152301	0.00696504	0.218665	0.827001	0.974483
X13947.371	NUDT12	NUD12	-0.00288527	-0.000970326	0.00443808	-0.218636	0.82702	0.974483
X2620.4	IL6ST	gp130, soluble	-0.0102186	0.00089815	0.00412128	0.21793	0.827569	0.974647
X20991.2	LIMD2	LIMD2	-0.000867842	-0.00272982	0.0125438	-0.217623	0.827806	0.974647
X13532.25	CNEP1R1	NEPR1	-0.000274125	0.00049179	0.00226082	0.217528	0.827886	0.974647
X23929.159	PRRT2	PRRT2	0.0279847	0.000981594	0.00451291	0.217508	0.827905	0.974647
X3189.61	TMPRSS15	Enterokinase	-0.000764876	0.000545994	0.00251116	0.217427	0.827963	0.974647
X16850.5	RGS5	RGS5	0.000827537	0.000654683	0.00301492	0.217147	0.828177	0.974647
X12030.82	DES	Desmin	-0.00130333	-0.00102539	0.00472282	-0.217114	0.828204	0.974647
X12697.30	PIP4K2A	PI42A	-0.00363798	-0.0019257	0.00887351	-0.217017	0.828279	0.974647
X2783.18	CCL3L1	LD78-beta	-0.00544036	0.000791216	0.00364879	0.216843	0.828415	0.974647
X17468.1	SUFU	SUFU	-0.00139288	0.000711308	0.00328317	0.216652	0.828562	0.974656
X11324.3	PXDNL	PXDNL	-0.000574153	-0.000808714	0.00373723	-0.216394	0.828769	0.974735
X23023.21	S100A14	S100A14	-0.000422552	0.000978877	0.00452875	0.216147	0.828962	0.97476
X12551.3	ITCH	ITCH	0.00116924	-0.00585976	0.0271278	-0.216006	0.829069	0.97476
X24895.25	FCHSD1	FCSD1	-0.00182014	-0.00100474	0.00466749	-0.215264	0.829646	0.974887
X9121.28	FUT2	FUT2	-0.000294851	-0.000498603	0.00231953	-0.214958	0.829884	0.974887
X10827.67	LINGO3	LIGO3	-0.0185944	-0.000796668	0.00370688	-0.214916	0.82992	0.974887
X18259.15	MEOX2	MEOX2	-0.00328084	0.00117543	0.00546934	0.214912	0.829922	0.974887
X19241.31	RBP5	RBP-III	-0.0011636	-0.00186107	0.00868055	-0.214396	0.830321	0.974887
X21367.63	NRBF2	NRBF2	0.00459002	0.0015086	0.00703919	0.214315	0.830389	0.974887
X22151.48	GSC2	GSC2	7.76e-05	0.000896871	0.00418539	0.214286	0.830413	0.974887
X2681.23	HGF	HGF	0.0196711	0.00153834	0.00720821	0.213416	0.831087	0.974887
X21113.3	TIFA	TIFA	0.000394959	-0.000754376	0.00353577	-0.213356	0.831137	0.974887
X13704.5	HMGCS2	HMCS2	-0.00154732	0.00135508	0.00635228	0.213321	0.831164	0.974887
X20946.41	GTSF1	GTSF1	-0.0012108	-0.000559284	0.00262368	-0.213168	0.831282	0.974887
X19113.66	SH3BGRL2	SH3L2	0.0666955	-0.00187001	0.00877509	-0.213104	0.831331	0.974887
X6227.1	KLK10	kallikrein 10	-0.0252547	0.00195404	0.00917214	0.213041	0.831377	0.974887
X21614.2	GEMIN6	GEMI6	1.2e-05	-0.000875282	0.00411142	-0.212891	0.831495	0.974887
X16596.25	GLRX3	GLRX3	0.0312862	0.00224471	0.0105469	0.212831	0.83154	0.974887
X17341.89	ACAT2	THIC	0.00271768	-0.00329745	0.0155028	-0.212701	0.831641	0.974887
X3081.70	ULBP1	ULBP-1	-0.00141508	-0.000942984	0.00443388	-0.212677	0.831666	0.974887
X10801.11	EFNA2	Ephrin-A2	-0.0129105	0.000878515	0.00413143	0.212642	0.831689	0.974887
X23306.37	PMF1	PMF1	-0.00314345	-0.000743085	0.00349963	-0.212332	0.831931	0.975007
X20134.27	MARCO	MARCO	0.00384967	0.00122092	0.00575744	0.212059	0.832143	0.975092
X19275.68	IDH3G	IDH3G	-0.00561687	-0.00248226	0.0117281	-0.21165	0.832462	0.975301
X11643.73	DTX3L	DTX3L	-2.49e-05	0.00108004	0.00511182	0.211283	0.83275	0.975456
X21503.12	TSHR	TSHR	0.00156605	0.00126804	0.00601447	0.210831	0.833107	0.975456
X22526.81	PDHB	PDHB	0.00161099	0.000846586	0.00401708	0.210746	0.833167	0.975456
X12490.92	LAMTOR3	LTOR3	-0.00126627	-0.000767488	0.00364174	-0.210748	0.833168	0.975456
X11098.1	PDXK	PDXK	-0.00314848	0.00115264	0.0054735	0.210586	0.833292	0.975456
X6237.11	FGFRL1	FGRL1	0.00081994	-0.000718558	0.00341599	-0.210351	0.833477	0.975509
X11163.7	FAM162B	F162B	-0.00100231	-0.000595127	0.00283309	-0.210063	0.833702	0.975609
X20542.47	CALCR	CALCR	0.000583818	0.000854195	0.0040779	0.209469	0.834165	0.975879
X10506.53	PGRMC2	PGRC2	0.00126894	0.00152244	0.00728917	0.208863	0.83464	0.975879
X6107.3	CELA1	ELA1	-0.00429931	-0.00221983	0.0106399	-0.208633	0.834815	0.975879
X9890.8	TPM3	Tropomyosin alpha-3 chain	-0.000681675	0.000552662	0.00265021	0.208535	0.834892	0.975879
X10442.1	TMEM190	TM190	-0.00393347	-0.00294447	0.0141203	-0.208528	0.834897	0.975879
X18882.7	CLSTN2	CSTN2	-0.00270347	-0.00151279	0.00725511	-0.208513	0.834908	0.975879
X23410.46	EIF3M	EIF3M	-0.00586919	-0.00130008	0.00623512	-0.208509	0.834911	0.975879
X4880.21	GDF2	GDF2	-0.00191528	0.00223201	0.0107256	0.208103	0.835232	0.976092
X5654.70	TMX3	TMX3	-0.0114228	0.00117282	0.00564083	0.207917	0.835375	0.976094
X5098.79	KLRF1	KLRF1	0.000227973	0.000491208	0.00236899	0.207349	0.835819	0.97645
X14755.4	LTF	Lactoferrin	-0.00128288	0.000826133	0.00399027	0.207037	0.836067	0.976503
X3285.23	C1R	C1r	0.0355902	-0.00229466	0.0110918	-0.206879	0.836184	0.976503
X18210.12	SPIN1	SPIN1	0.00208523	-0.00061596	0.00298118	-0.206616	0.83639	0.976503
X11168.3	MEGF10	MEG10	-0.003425	0.000731286	0.00354226	0.206446	0.836526	0.976503
X20549.1	IZUMO4	IZUM4	-0.00791139	0.00257113	0.0124685	0.20621	0.836707	0.976503
X25041.11	PFKFB4	F264	-0.00160186	-0.000910251	0.00441742	-0.20606	0.836826	0.976503
X24635.25	TRAPPC6A	TPC6A	-0.000974057	0.000663274	0.00321914	0.206041	0.836843	0.976503
X5468.67	IL17RC	IL-17 RC	-0.0044452	0.0010962	0.0053313	0.205616	0.837173	0.976725
X11566.48	KRT72	Keratin 72	-0.00125733	-0.000740775	0.00361003	-0.205199	0.837498	0.976855
X8233.2	ITIH5	ITIH5	-0.00192488	-0.0014626	0.00713335	-0.205037	0.837622	0.976855
X23589.21	PPP1R27	PPR27	0.00138825	-0.000688258	0.00336444	-0.204568	0.837995	0.976855
X24720.10	ANKRD16	ANR16	-0.0011233	0.00151079	0.00738698	0.204521	0.838026	0.976855
X25912.131	FKBP1A	FK506 binding protein 1A	0.0466438	0.00136238	0.00666394	0.20444	0.83809	0.976855
X18887.7	ENTPD2	ENTP2	0.00865465	-0.00146527	0.0071834	-0.20398	0.838455	0.976855
X11545.9	TNFRSF14	HVEM	0.00209162	0.000900729	0.00441829	0.203864	0.83854	0.976855
X10955.4	CLEC10A	CLC10	-0.000870567	-0.000702582	0.00344785	-0.203774	0.83861	0.976855
X12434.25	IST1	K0174	-0.000801968	0.00100003	0.00490947	0.203693	0.838671	0.976855
X18270.10	TAF10	TAF10	-0.0018807	0.000968407	0.00475455	0.20368	0.838683	0.976855
X11302.237	TNR	TENR	0.00536953	-0.00110738	0.00546144	-0.202763	0.8394	0.977508
X24462.4	CNGB1	CNGB1	0.00133774	-0.000811364	0.00400461	-0.202608	0.839523	0.977508
X10588.39	ST3GAL5	SIAT9	0.000867816	0.000768011	0.00380186	0.202009	0.839994	0.977557
X21124.17	YAE1	YAED1	-0.000884091	0.00126975	0.00628783	0.201938	0.840049	0.977557
X15569.15	COL2A1	Collagen II	0.00741446	0.00124758	0.00618607	0.201676	0.840248	0.977557
X18935.14	TLR5	TLR5	-0.00567105	-0.00151589	0.00751974	-0.201587	0.840317	0.977557
X3412.7	BCL2	Bcl-2	-0.00354514	0.000869956	0.00431856	0.201446	0.840432	0.977557
X21911.17	NDP	NDP	0.000863132	0.000908878	0.00451332	0.201377	0.840485	0.977557
X24662.78	TTC36	TTC36	0.000298558	0.00188217	0.00935092	0.201282	0.840559	0.977557
X3889.64	LMNB1	Lamin-B1	-0.000679936	0.000578677	0.00287794	0.201073	0.840723	0.977557
X18188.12	GATM	GATM	0.00363802	-0.00313864	0.0156201	-0.200936	0.840825	0.977557
X3893.64	MSLN	Mesothelin	-0.000168024	0.00138874	0.00691856	0.200727	0.840993	0.977589
X21406.25	MAP3K11	M3K11	-0.000550356	-0.00148042	0.00738377	-0.200496	0.841169	0.977631
X19261.12	SDCBP2	SDCB2	0.0060134	-0.00111179	0.00555341	-0.2002	0.841403	0.977741
X25105.87	EIF2A	EIF2A	-0.00191217	0.00102352	0.00512111	0.199862	0.841665	0.977882
X12957.62	UQCRB	UCR6	0.0025571	-0.000627155	0.00314676	-0.199302	0.842104	0.978004
X24263.6	OCLN	OCLN	-0.00193052	-0.000768304	0.00385514	-0.199294	0.842112	0.978004
X3518.54	CPB2	TAFI	-0.013894	-0.000950249	0.0047705	-0.199193	0.842189	0.978004
X12557.18	NOVA1	NOVA1	0.00148547	-0.00223972	0.0112632	-0.198854	0.842459	0.978076
X20181.17	ITGA11	ITA11	0.000299731	0.000574425	0.00289213	0.198616	0.842644	0.978076
X7180.114	IFNA14	IFN14	0.000611527	-0.000505332	0.00254833	-0.1983	0.84289	0.978076
X23541.61	CLYBL	CLYBL	-0.00705071	-0.00336173	0.0169621	-0.198191	0.842972	0.978076
X4159.130	CFH	Factor H	0.00278938	0.000752876	0.00380079	0.198084	0.843056	0.978076
X24411.144	LRSAM1	LRSM1	-0.00088954	0.00134973	0.00681553	0.198037	0.843092	0.978076
X17202.37	PDCD4	PDCD4	-0.000872208	0.000611721	0.00309452	0.197679	0.843377	0.978244
X10563.13	LYSMD3	LYSM3	0.00106209	0.00054896	0.002787	0.196972	0.843931	0.978353
X2475.1	KIT	SCF sR	-0.005681	0.0015333	0.00778694	0.196907	0.843976	0.978353
X4125.52	AGER	sRAGE	-0.00169935	0.0040246	0.020443	0.196869	0.844005	0.978353
X15439.21	RND3	RND3	-0.000948232	0.000632856	0.00321745	0.196695	0.844145	0.978353
X16043.30	SHC1	SHC1:PID	-0.00324536	-0.00106398	0.00541032	-0.196657	0.844171	0.978353
X22815.4	TRIM40	TRI40	0.00170941	0.00137782	0.00701488	0.196414	0.844362	0.978412
X23320.11	MVB12B	MB12B	0.0282859	-0.0015843	0.00807956	-0.196087	0.844616	0.978545
X12514.16	METTL1	METTL1	-0.000489656	-0.000920046	0.00469773	-0.195849	0.844804	0.978552
X22591.4	FZD9	FZD9	-0.0116483	-0.00385698	0.0197327	-0.195461	0.845109	0.978552
X23212.8	EURL	EURL	-0.000628977	0.000910354	0.00466969	0.194949	0.84551	0.978552
X12759.47	ILF3	DRBP76	-0.00339132	0.000860649	0.00441823	0.194795	0.84563	0.978552
X20075.130	MAGEA4	MAGE-4	0.000632439	-0.0013451	0.006906	-0.194773	0.84565	0.978552
X11333.82	ARHGAP25	RHG25	-0.00844169	0.00131082	0.00674589	0.194314	0.846003	0.978552
X11223.1	TMEM154	TM154	0.000704826	0.00101619	0.00523975	0.193939	0.846299	0.978552
X12835.101	PYDC1	PYDC1	0.000107858	-0.000626067	0.00323349	-0.193619	0.846553	0.978552
X23537.4	SP6	SP6	-0.000861683	-0.000691824	0.0035796	-0.193268	0.846824	0.978552
X22572.19	PGA4	PEPA4	0.00625111	-0.00279014	0.0144684	-0.192844	0.847162	0.978552
X6225.3	PRSS8	Prostasin	-0.0061171	-0.00102252	0.00530249	-0.192837	0.847162	0.978552
X7736.28	OPALIN	OPALI	-0.000100505	-0.000587212	0.00304632	-0.192761	0.847224	0.978552
X16858.384	RCN3	RCN3	0.0007183	-0.00112203	0.00582357	-0.192671	0.847291	0.978552
X9851.9	FABP4	FABPA	-0.00670477	-0.00233409	0.0121196	-0.192589	0.847355	0.978552
X11350.30	STUB1	CHIP	-0.00167771	0.00103374	0.00536908	0.192537	0.847396	0.978552
X12620.3	SEPTIN11	Septin-11	0.00550961	0.00154744	0.00803849	0.192504	0.847429	0.978552
X12799.65	DNAJC27	DJC27	0.00239749	0.000688005	0.00357597	0.192397	0.847512	0.978552
X4917.62	ITGAV|ITGB5	Integrin aVb5	0.00590237	0.00139111	0.00724649	0.19197	0.847841	0.978552
X17722.5	FKBP4	FKBP52 protein	0.00883039	0.00138609	0.00722788	0.191769	0.847996	0.978552
X9096.80	IRAG2	LRMP	-0.000578688	0.000659249	0.00343808	0.191749	0.848015	0.978552
X19341.36	ACBD6	ACBD6	not passQC in CSF	0.00100331	0.00523361	0.191706	0.848046	0.978552
X20137.49	HNRNPA1	ROA1	-0.0137131	0.00180648	0.00942363	0.191697	0.848055	0.978552
X4453.83	LRRTM3	LRRT3	0.00274552	0.000736898	0.00384707	0.191548	0.848172	0.978552
X7886.26	SPTLC1	SPTC1	0.000168128	0.00123244	0.00644991	0.191079	0.848542	0.978552
X21647.9	SRM	SPEE	-0.0037059	-0.000975101	0.00510737	-0.19092	0.848664	0.978552
X23659.2	BZW2	BZW2	-0.00508387	-0.0016359	0.00857252	-0.190831	0.848735	0.978552
X20514.8	BAMBI	BAMBI:ECD	-0.00526649	-0.0019964	0.0104744	-0.190598	0.848917	0.978552
X24013.6	GRM4	GRM4	0.0049442	-0.000882582	0.00463109	-0.190578	0.848935	0.978552
X18322.15	JMJD6	JMJD6	-0.00579134	0.000936126	0.00492214	0.190187	0.849237	0.978552
X3397.7	PTPN11	SHP-2	0.0480478	-0.0017151	0.00902313	-0.190078	0.84932	0.978552
X20195.13	IFIH1	IFIH1	0.000707797	-0.000539119	0.00283879	-0.189912	0.849455	0.978552
X23595.6	LACC1	LACC1	0.00131642	-0.000589129	0.00310265	-0.18988	0.849478	0.978552
X23178.95	HNMT	HNMT	-0.000453985	0.00092866	0.00489457	0.189733	0.849595	0.978552
X8246.9	PCSK9	PCSK9	0.00139107	-0.00175913	0.00928002	-0.189561	0.849726	0.978552
X7049.2	ADAM23	ADAM 23	-0.0193023	0.00149357	0.00788131	0.189508	0.849768	0.978552
X5476.66	PRKCG	PKC-G	0.036579	0.000703696	0.00372241	0.189043	0.850133	0.978552
X2761.49	FGF18	FGF-18	0.000137524	0.000530669	0.00281325	0.188632	0.850456	0.978552
X15402.2	ID1	ID-1	-0.00080574	-0.00104748	0.00555318	-0.188627	0.850462	0.978552
X14045.12	NCOA2	NCOA2	0.001918	0.000742304	0.00393579	0.188604	0.85048	0.978552
X9971.5	CSMD2	CSMD2	-0.0046546	0.000994032	0.00527171	0.188559	0.850512	0.978552
X3807.1	FGF23	FGF23	0.000860658	0.000824734	0.00437523	0.188501	0.850561	0.978552
X10643.16	OLFM3	NOE3:C-term	0.000960959	-0.000909178	0.00483134	-0.188183	0.850807	0.978552
X14599.18	STAB1	STAB1	0.00230105	-0.000545933	0.00290605	-0.187861	0.851059	0.978552
X7957.2	SCG3	SCG3	-0.00267658	-0.00155172	0.00826053	-0.187847	0.851069	0.978552
X20968.22	EXOSC5	EXOS5	-0.000484738	-0.000813608	0.00433695	-0.187599	0.851268	0.978552
X12401.3	STAMBPL1	STALP	0.0339889	0.000528998	0.00282468	0.187277	0.851517	0.978552
X12406.119	DIRAS3	ARHI	2.17e-05	-0.000669608	0.0035771	-0.187193	0.851586	0.978552
X7976.19	FRRS1L	FRS1L	-2.93e-05	-0.000765097	0.00408835	-0.187141	0.851626	0.978552
X24226.30	FSCN1	Fascin	0.0190964	-0.00104955	0.00560925	-0.18711	0.851646	0.978552
X25248.28	NUMB	NUMB	-0.00253356	0.00145614	0.00778788	0.186975	0.851751	0.978552
X21327.12	CYREN	MRI	0.00133926	-0.000483028	0.00258362	-0.186958	0.851768	0.978552
X5704.74	GZMM	Granzyme M	-0.000513832	-0.000577974	0.00310881	-0.185915	0.852585	0.979201
X11161.5	SPART	SPG20	0.00904902	-0.00097543	0.00525145	-0.185745	0.852716	0.979201
X19130.81	SERPINB8	SPB8	0.00239537	-0.000941462	0.00506983	-0.185699	0.852753	0.979201
X12386.11	RNPEP	AMPB	-0.00155106	-0.00152201	0.00821005	-0.185383	0.852999	0.979323
X3317.33	HTRA2	HTRA2	-0.00499105	0.00107614	0.00581663	0.185011	0.853291	0.979405
X7925.18	SMCO2	CL070	1.98e-05	0.000654308	0.00354266	0.184694	0.853544	0.979405
X2333.72	TGFB1	TGF-b1	-0.0024737	-0.000786617	0.00426889	-0.184268	0.853877	0.979405
X9828.86	LDHC	LDHC	0.00021504	-0.000885242	0.00481073	-0.184014	0.854077	0.979405
X5716.49	CSAG1	CSAG1	-0.00055572	0.000660898	0.00359504	0.183836	0.854215	0.979405
X18892.48	GPC4	GPC4	0.000891933	-0.000694218	0.00377742	-0.183781	0.85426	0.979405
X13748.4	CCL8	MCP-2	-0.000224809	-0.00147855	0.00805028	-0.183665	0.854348	0.979405
X22421.79	PELI1	PELI1	-0.00318446	-0.000606356	0.00330364	-0.183542	0.854448	0.979405
X18222.34	SH3GLB2	SHLB2	-0.00305637	0.00204746	0.011158	0.183497	0.854479	0.979405
X22590.68	FZD1	FZD1	0.00726266	0.00060265	0.00329033	0.183158	0.854747	0.979405
X24436.23	DLGAP4	DLGP4	-0.00140797	-0.00167687	0.00915814	-0.183102	0.854788	0.979405
X21143.10	CAPS	Calcyphosin	0.000503909	-0.0009225	0.00503879	-0.18308	0.854809	0.979405
X9300.13	NECTIN1	nectin-1 gamma:ECD	-0.0022318	0.000631135	0.00344937	0.182971	0.854893	0.979405
X22772.125	SAMM50	SAM50	0.00112551	-0.000734292	0.00401814	-0.182744	0.85507	0.979429
X9271.101	STIM1	STIM1:ECD	0.00161374	0.000621148	0.00340207	0.18258	0.855199	0.979429
X3864.5	RPS7	RS7	5.97e-05	-0.00090454	0.00495888	-0.182408	0.855335	0.979429
X12821.6	NLRP10	NAL10	0.00149549	-0.00116249	0.00638091	-0.182182	0.855512	0.979471
X9077.10	MAN1A2	MA1A2	-0.00353379	-0.000707657	0.00390423	-0.181254	0.856238	0.980028
X4929.55	SHBG	SHBG	0.00961979	0.00381045	0.0210427	0.181082	0.856373	0.980028
X21663.149	ST8SIA1	SIA8A	0.000532668	0.000849176	0.00469098	0.181023	0.85642	0.980028
X7124.18	IL21	IL-21	0.00133469	0.00187891	0.0103942	0.180766	0.856623	0.980077
X2760.2	FAM107A	DRR1	0.000430773	0.000404236	0.00223815	0.180611	0.856743	0.980077
X12368.18	KAT2B	PCAF	-0.000464726	0.000651328	0.00361911	0.179969	0.857249	0.980286
X9865.40	UBE2B	UBE2B	0.000779443	-0.000731341	0.00406416	-0.179949	0.857267	0.980286
X21395.23	PCDH17	PCD17	0.00202777	0.0014759	0.00820672	0.17984	0.857347	0.980286
X23352.9	DTNBP1	DTBP1	4.22e-05	-0.000663657	0.00369423	-0.179647	0.857504	0.980305
X14019.73	EVPL	EVPL	-0.00241233	-0.000579962	0.00323592	-0.179226	0.857833	0.980512
X9769.48	DNER	DNER:ECD	-0.00306146	0.00111086	0.00620458	0.179038	0.857977	0.980512
X3738.54	CSF1	CSF-1	-0.0035599	-0.00073886	0.00413101	-0.178857	0.858121	0.980512
X13672.3	HSPA6	HSP76	0.00219566	0.000410727	0.00229849	0.178694	0.858247	0.980512
X22568.7	DSG4	DSG4	-5.39e-06	0.00193732	0.0108608	0.178377	0.8585	0.980641
X7064.2	VAMP8	VAMP8	0.00151194	-0.000463545	0.00260667	-0.177831	0.858926	0.980967
X8382.47	MAPKAPK5	MAPK5	0.000545565	0.00402427	0.022745	0.176929	0.859631	0.981366
X20524.38	NRG3	NRG3	-0.0182571	-0.00233205	0.0131939	-0.176753	0.859779	0.981366
X21916.82	OTULIN	OTUL	-0.0059425	0.000573619	0.00324648	0.176689	0.859821	0.981366
X15653.9	COL10A1	COAA1	-0.00146642	0.00142791	0.00808731	0.176562	0.859922	0.981366
X13939.14	UGP2	UGPA1	0.0191156	-0.00124924	0.00708973	-0.176204	0.860203	0.981366
X2201.17	COL18A1	Endostatin	-0.000329585	0.00100032	0.0056824	0.176038	0.860332	0.981366
X8005.1	MXRA7	MXRA7	-0.00367534	-0.000884625	0.00502625	-0.176001	0.860361	0.981366
X12993.21	NPLOC4	NPL4	0.0133441	0.000953092	0.00541761	0.175925	0.86042	0.981366
X9402.18	DCBLD1	DCBD1	0.00113606	-0.000559152	0.00318099	-0.175779	0.860539	0.981366
X15391.114	GAS6	GAS-6	-0.00510856	0.000921093	0.00527245	0.174699	0.861383	0.98138
X24698.12	PRPF18	PRP18	-0.00290782	-0.00126653	0.00725288	-0.174624	0.861443	0.98138
X12558.3	UBASH3B	UBS3B	-0.00148204	0.00232457	0.0133583	0.174018	0.861921	0.98138
X4137.57	IL25	IL-17E	0.000516576	0.000775606	0.00446338	0.173771	0.862115	0.98138
X9297.12	B3GNT8	B3GN8	-0.00260446	0.00138893	0.00799759	0.173668	0.862193	0.98138
X14688.6	PTPN7	PTN7	0.000309451	-0.000964258	0.00555695	-0.173523	0.862307	0.98138
X4534.10	PRSS22	BSSP4	-0.000913486	0.00108521	0.00626804	0.173134	0.862612	0.98138
X8700.325	GALNT11	GLT11	0.000547783	-0.000463164	0.00268174	-0.17271	0.862946	0.98138
X25052.3	CRLF3	CRLF3	0.000128731	0.000543105	0.00314466	0.172707	0.862952	0.98138
X22075.16	ATF3	ATF3	-0.000450725	-0.00065836	0.00381707	-0.172478	0.863132	0.98138
X20383.31	RBM18	RBM18	-0.000562189	0.00062741	0.00363953	0.172388	0.863201	0.98138
X3222.11	SEMA3A	Semaphorin 3A	-0.00412182	-0.00076942	0.00446641	-0.172268	0.863295	0.98138
X3644.5	DKKL1	Soggy-1	0.00396359	0.00058016	0.00336979	0.172165	0.863377	0.98138
X14227.21	MYL6B	MYL6B	-0.00102186	0.000944665	0.00551639	0.171247	0.864096	0.98138
X13973.62	TTL	TTL	-0.00159399	-0.00126453	0.00738431	-0.171246	0.864097	0.98138
X12822.34	APBB1	APBB1:PID 1	-0.00152903	0.000622015	0.00363383	0.171173	0.864156	0.98138
X6219.14	PDZD11	PDZ11	-0.00212607	-0.000432033	0.00252392	-0.171175	0.864156	0.98138
X7016.12	GCNT1	GCNT1	0.000527781	-0.00055207	0.00322532	-0.171167	0.864161	0.98138
X6424.2	RNASE13	RNS13	-0.000865508	-0.000725974	0.00424298	-0.1711	0.864216	0.98138
X21138.2	NPM2	NPM2	-0.000179465	0.000627027	0.00366689	0.170997	0.864295	0.98138
X10704.91	IRAG2	LRMP	0.0011459	-0.00131204	0.00767899	-0.170861	0.864403	0.98138
X19364.163	PCNA	PCNA	-0.00753635	0.00150066	0.0087875	0.170772	0.864472	0.98138
X12635.9	TRDMT1	TRDMT	0.000975582	-0.000483875	0.00283533	-0.170659	0.864558	0.98138
X23668.281	MIEF1	MID51	0.001367	-0.000680729	0.0039889	-0.170656	0.86456	0.98138
X5792.8	AFP	AFP	-6.37e-06	-0.000686694	0.00402655	-0.170541	0.864653	0.98138
X6951.26	ASIC4	ASIC4	0.0011117	-0.000423016	0.00248604	-0.170157	0.864952	0.98138
X3022.4	CTLA4	CTLA-4	-0.00534686	0.00103132	0.00607856	0.169665	0.865343	0.98138
X4563.61	PLCG1	PLCG1	0.00241245	-0.000553505	0.00326458	-0.169548	0.865432	0.98138
X19265.9	TCP1	TCPA	-0.00154088	-0.00159945	0.00945117	-0.169233	0.865678	0.98138
X20423.40	CIB1	CIB1	-0.00967961	0.00201874	0.0119466	0.16898	0.865877	0.98138
X4993.16	GSTA3	GSTA3	0.00321719	-0.00127033	0.00752034	-0.16892	0.86593	0.98138
X12854.3	TEAD3	TEAD3	0.00435097	0.000964495	0.00571779	0.168683	0.866114	0.98138
X9579.59	PRRG4	TMG4	-0.00406117	-0.00123102	0.00730055	-0.168621	0.866165	0.98138
X12531.5	ERVV-1	ERVV1	0.00114004	-0.000800489	0.00475692	-0.168279	0.866432	0.98138
X20116.30	OXSR1	OXSR1	-0.00099091	0.00170363	0.0101372	0.168058	0.866602	0.98138
X10551.7	LAT	LAT	0.00144194	0.00482957	0.0287373	0.168059	0.866604	0.98138
X12676.1	PACSIN1	PACN1	-0.00105128	0.00121079	0.00721484	0.167819	0.866789	0.98138
X25076.2	SELENBP1	Selenium-binding protein 1	-0.00596698	0.000711079	0.00423766	0.1678	0.86681	0.98138
X9014.18	TMEM25	TMM25	-0.00215671	-0.000645991	0.00385009	-0.167786	0.866822	0.98138
X10908.2	GALNT13	GLT13	-0.00955193	-0.000718211	0.00428661	-0.167548	0.867008	0.98138
X5400.52	LEPR	sLeptin R	0.00621754	0.00202075	0.0120708	0.167409	0.867115	0.98138
X13515.8	RPRD1A	RPR1A	-0.000210796	0.000494257	0.00295373	0.167333	0.867175	0.98138
X17364.8	SNRPB2	RU2B	-0.00531582	-0.00188728	0.0112839	-0.167254	0.867238	0.98138
X12573.80	TRIM3	TRIM3	0.000598128	-0.0011417	0.00683134	-0.167127	0.867334	0.98138
X17455.42	FOLR1	FOLR1	0.00805982	0.00144998	0.00869466	0.166767	0.867617	0.98138
X7134.14	BCL2L2	Apoptosis regulator Bcl-W	0.00111363	0.00054842	0.00329862	0.166257	0.86802	0.98138
X8832.55	BST2	BST-2	-0.000653154	0.000441876	0.00266036	0.166097	0.868147	0.98138
X19365.11	BCAT2	BCAT2	-0.00244905	-0.00143342	0.00864036	-0.165898	0.8683	0.98138
X13567.1	DPYSL2	DPYL2	not passQC in CSF	0.00287087	0.0173193	0.165761	0.868411	0.98138
X3376.49	IL17RD	IL-17 RD	0.00371909	0.00079025	0.00477262	0.16558	0.868552	0.98138
X25286.33	RABGAP1L	RBG1L	0.00125281	0.00102319	0.00617966	0.165573	0.868557	0.98138
X3414.40	BMX	BMX	0.00179629	0.000549615	0.00332044	0.165525	0.868597	0.98138
X8100.15	ADM2	ADM2	-0.000203836	-0.000986709	0.00596964	-0.165288	0.868784	0.98138
X8620.56	KLK14	kallikrein 14	-0.00426978	0.00177363	0.0107383	0.165168	0.868874	0.98138
X3815.14	IL12RB2	IL-12 RB2	-0.00216946	0.00046973	0.00284393	0.16517	0.868876	0.98138
X20576.71	FZD7	FZD7	0.00231111	0.000978624	0.00592878	0.165063	0.868957	0.98138
X18233.10	GOT2	GOT2	0.0270573	-0.00191343	0.0115964	-0.165003	0.869004	0.98138
X10024.44	HOGA1	HOGA1	-0.000909286	0.000601617	0.00364885	0.164879	0.869107	0.98138
X10391.1	ANGPTL3	ANGL3	-0.0090162	-0.00143716	0.00871781	-0.164853	0.869123	0.98138
X19584.33	FGF9	FGF9	0.000140448	-0.000721226	0.00437575	-0.164823	0.869147	0.98138
X21889.2	GGCT	CG024	0.0271947	0.000616146	0.00374203	0.164656	0.869281	0.98138
X10015.119	KCNAB2	KCAB2	-0.00104681	-0.000594359	0.00361483	-0.164422	0.869465	0.98138
X13944.3	SULT1A3	SULT 1A3	-0.00112818	0.00168009	0.0102457	0.163981	0.869808	0.98138
X9897.9	MCM6	MCM6	-0.000791061	0.000374036	0.0022813	0.163957	0.86983	0.98138
X3817.18	PRKCQ	KPCT	0.000540434	0.00104936	0.00640594	0.16381	0.869943	0.98138
X12578.13	ARF3	ARF3	0.000345652	-0.000978822	0.00597615	-0.163788	0.869963	0.98138
X8804.39	COL20A1	COKA1	-0.000878951	0.000608872	0.00371926	0.163708	0.870027	0.98138
X14101.2	CNTFR	CNTFR alpha	-0.00613256	0.000856316	0.00524277	0.163333	0.870318	0.98138
X12540.25	RHOG	RHOG	0.000862163	0.000513172	0.00314385	0.163231	0.870401	0.98138
X12768.3	PPP1R3B	PPR3B	-0.00168241	-0.00168961	0.0103668	-0.162983	0.870597	0.98138
X4775.34	GSN	Gelsolin	0.00437975	0.000822078	0.00504705	0.162883	0.870673	0.98138
X7841.84	ESAM	ESAM	-0.00829679	0.000851337	0.00523016	0.162774	0.870758	0.98138
X17164.15	ANXA4	annexin IV	0.000732111	0.00110771	0.00680842	0.162696	0.870819	0.98138
X25938.13	NEUROG3	NGN3	0.00220313	0.000667584	0.00410726	0.162538	0.870949	0.98138
X9030.56	NDUFAF8	CQ089	-0.00248763	-0.000487034	0.00300459	-0.162097	0.871293	0.981588
X24645.2	BIN3	BIN3	0.00291511	0.000769325	0.00475056	0.161944	0.871414	0.981588
X21126.27	GFPT1	GFPT1	not passQC in CSF	0.000778923	0.00483922	0.16096	0.872188	0.982161
X5745.64	PI15	PI15	0.000255739	-0.000449906	0.00280461	-0.160417	0.872614	0.982161
X3340.53	THBS4	TSP4	0.0295579	0.0011521	0.00718782	0.160285	0.872718	0.982161
X23665.35	PSMC3	PRS6A	0.000733951	-0.00119488	0.00745544	-0.160269	0.87273	0.982161
X20079.6	PCK2	PCKGM	-0.00587163	-0.00126457	0.00790166	-0.160039	0.872915	0.982161
X11363.58	AQP4	AQP4	-0.00278858	0.000556933	0.0034869	0.159722	0.873162	0.982161
X15562.24	GUSB	BGLR	0.0158817	-0.00298741	0.0187358	-0.159449	0.873375	0.982161
X7551.33	LRRC32	LRC32	-0.00341814	-0.000777587	0.00488138	-0.159297	0.873496	0.982161
X5660.51	SOD3	SOD3	0.00637126	0.00113879	0.00716036	0.159041	0.873699	0.982161
X24905.22	EOLA1	CX04A	0.000985786	-0.000713734	0.00448875	-0.159005	0.873727	0.982161
X9918.23	CALB1	Calbindin D28	0.00157275	-0.000635042	0.00399417	-0.158992	0.873739	0.982161
X11442.1	DNER	DNER:CD	-0.000145189	0.000630762	0.00396735	0.158988	0.873744	0.982161
X9053.16	CRIP2	CRIP2	0.0093537	-0.000666545	0.00419283	-0.158972	0.873753	0.982161
X7796.10	CD79A	CD79A	-0.00848848	-0.000487594	0.00307137	-0.158754	0.873926	0.982161
X13563.259	ACBD7	ACBD7	0.00582281	0.000526863	0.00332146	0.158624	0.874032	0.982161
X17231.1	LCP1	L-plastin	0.00386134	0.0008353	0.00528409	0.158078	0.874457	0.982472
X19227.18	BATF	BATF	-0.000529089	0.000356848	0.00226072	0.157847	0.87464	0.982472
X8327.26	DPEP2	DPEP2	0.0196338	0.000848763	0.00538187	0.157708	0.874753	0.982472
X8391.12	DEFB115	DB115	0.00072481	-0.00047488	0.00301403	-0.157557	0.874871	0.982472
X19353.25	OSTM1	OSTM1	0.000136702	-0.000412226	0.0026301	-0.156734	0.875516	0.982852
X19601.15	ASB9	ASB9	0.0613643	0.00126365	0.00808449	0.156306	0.875851	0.982852
X19802.22	EBAG9	RCAS1	0.000651342	0.000818132	0.00523473	0.156289	0.875865	0.982852
X14150.7	IL36A	IL-1F6	0.0250008	0.00250486	0.0160303	0.156257	0.87589	0.982852
X12830.4	SAP18	SAP18	-0.000884019	-0.000664359	0.00425237	-0.156233	0.875913	0.982852
X12708.91	L3MBTL2	LMBL2	-0.00221437	0.000849111	0.00545445	0.155673	0.876351	0.983099
X9573.108	TXNDC11	TXD11:C-term	-0.00341098	-0.000495183	0.00318255	-0.155593	0.876415	0.983099
X9934.29	PITPNA	PIPNA	0.0256823	0.00049245	0.00316944	0.155375	0.876586	0.983127
X3651.50	KDR	VEGF sR2	0.00825769	-0.000848721	0.00546853	-0.155201	0.876722	0.983127
X15602.43	IL6R	IL-6 sRa	0.00700454	0.00133222	0.00861301	0.154675	0.877135	0.983434
X20117.5	EIF4EBP2	4EBP2	0.00244373	-0.00129589	0.00839579	-0.15435	0.877397	0.983569
X13734.22	IFNL1	IFN-lambda 1	0.000591916	0.00046899	0.00304226	0.154158	0.877546	0.983578
X12493.42	OTUB2	OTUB2	0.00104786	0.000524097	0.00340791	0.153788	0.877838	0.983676
X12665.16	ILF2	ILF2	-0.000174524	-0.000486586	0.00316601	-0.153691	0.877915	0.983676
X8021.59	MRPL14	RM14	0.00150577	-0.00232616	0.0151755	-0.153284	0.878236	0.983727
X3216.2	PIGR	PIGR	0.0901173	-0.00186909	0.0121945	-0.153273	0.878242	0.983727
X19277.4	TSTD1	KAT	0.0180373	0.00144603	0.00945957	0.152864	0.878563	0.983929
X24648.8	SLBP	SLBP	-0.00492495	-0.000823522	0.00540906	-0.152249	0.87905	0.984142
X12730.3	NDC80	KNTC2	0.000486683	0.000413132	0.00271493	0.152171	0.879111	0.984142
X10425.3	B4GALT5	B4GT5	0.00145519	-0.00040078	0.00263709	-0.151978	0.879264	0.984142
X20531.5	SLAMF9	SLAF9	0.00122116	0.000511396	0.00336634	0.151915	0.879317	0.984142
X8653.132	DNAJC4	DNJC4:C-term	0.0012543	0.000670758	0.0044249	0.151587	0.879571	0.984144
X21765.10	CYLD	CYLD	0.00253924	0.00125968	0.00834523	0.150946	0.880076	0.984144
X21429.50	THOP1	THOP1	0.0127516	-0.000965996	0.00640628	-0.150789	0.8802	0.984144
X7713.50	FMR1	FMR1	6.92e-06	0.00050411	0.00334896	0.150527	0.880407	0.984144
X16558.2	MYOC	MYOC	0.0278289	0.00122684	0.00815472	0.150445	0.88047	0.984144
X20540.65	SEMA4G	SEM4G	0.00707118	-0.00100621	0.00669137	-0.150374	0.880527	0.984144
X5613.75	LAT2	NTAL	2.47e-05	0.0004389	0.00292038	0.150289	0.880599	0.984144
X10445.20	APOM	ApoM	-0.00485833	0.000855636	0.00569641	0.150206	0.880659	0.984144
X5347.59	CCNB1	Cyclin B1	0.000480561	-0.000312234	0.00208525	-0.149734	0.881032	0.984144
X5885.55	EIF4H	eIF-4H	0.0182495	-0.00144936	0.00968124	-0.149708	0.881052	0.984144
X16300.4	TREM2	TREM2	0.0271925	-0.00184043	0.0123333	-0.149225	0.881432	0.984144
X3888.8	ING1	ING1	-0.000381281	-0.000644218	0.00431929	-0.149149	0.881495	0.984144
X25072.11	CHD1L	CHD1L	-0.00142524	0.000685872	0.00460782	0.14885	0.881732	0.984144
X18160.2	PCMT1	PIMT	0.000713367	0.000472879	0.00317707	0.148841	0.881737	0.984144
X11293.14	LRRN1	LRRN1:CD	-0.0158041	-0.00110349	0.00741614	-0.148796	0.881773	0.984144
X3538.26	DDC	dopa decarboxylase	-0.00156404	0.000469731	0.00315931	0.148682	0.881863	0.984144
X3903.49	SNX4	Sorting nexin 4	-0.0011024	0.000924721	0.00622215	0.148618	0.881911	0.984144
X6464.40	PVRIG	PVRIG	-0.000730503	0.000439375	0.00295952	0.148462	0.882037	0.984144
X20996.107	SDHAF1	SDHF1	-0.000572051	0.000403352	0.00272376	0.148086	0.882332	0.984144
X21660.4	SAR1B	SAR1B	-0.00118451	-0.000533692	0.0036087	-0.147891	0.882486	0.984144
X21547.6	FAM20C	DMP4	0.00117987	0.00063885	0.0043238	0.147752	0.882595	0.984144
X21995.20	NOS3	NOS	-3.69e-05	0.00058216	0.00394003	0.147755	0.882595	0.984144
X4548.4	FUT3	Fucosyltransferase 3	0.000297896	0.000696154	0.00471243	0.147727	0.882615	0.984144
X3404.51	TPSG1	TPSG1	-0.000290582	0.000604917	0.0040977	0.147624	0.8827	0.984144
X4549.78	FUT5	FUT5	-0.00948235	-0.0015366	0.0104239	-0.147411	0.882863	0.984169
X13242.134	SHANK3	SHAN3	0.0230374	0.00136799	0.00930742	0.146979	0.883205	0.984192
X18387.7	ST13	suppression of tumorigenicity 13	0.04766	0.00111427	0.00758338	0.146936	0.883239	0.984192
X24900.46	VPS9D1	VP9D1	0.0008673	0.000922274	0.00628009	0.146857	0.883307	0.984192
X21649.12	STX17	STX17	-0.00873006	0.000840866	0.00574075	0.146473	0.883606	0.984368
X18187.16	ASPA	ACY2	-0.00685762	0.000603771	0.00414645	0.145612	0.884285	0.984915
X22992.6	MAPRE3	MARE3	0.00234718	0.000445062	0.00306253	0.145325	0.884513	0.984915
X7115.5	SEMG1	Semenogelin	-0.0048112	-0.000933362	0.00645765	-0.144536	0.885132	0.984915
X17513.11	ANXA11	ANX11	0.00444107	-0.00104969	0.00728032	-0.144182	0.885415	0.984915
X9751.72	YBX1	NSEP1	-0.00816274	-0.0014052	0.00977109	-0.143812	0.885705	0.984915
X4460.8	PDPK1	PDPK1	-0.00224449	0.000904478	0.0062902	0.143792	0.885719	0.984915
X12878.60	OSBPL11	OSB11	-0.000671527	-0.00140002	0.0097709	-0.143285	0.886124	0.984915
X18897.31	HDAC2	HDAC2	-0.0108198	0.00116237	0.00811372	0.14326	0.886139	0.984915
X22023.3	AADAT	AADAT	-0.00216098	0.000593248	0.00414548	0.143107	0.886261	0.984915
X7190.50	EPHA4	EPHA4	-0.0300905	-0.000819363	0.00574018	-0.142742	0.886548	0.984915
X7786.83	CLEC2B	CLC2B	-0.00138267	0.000400214	0.00280823	0.142515	0.886731	0.984915
X23314.46	CCDC103	CC103	0.00247627	0.000621707	0.00436584	0.142403	0.886819	0.984915
X9993.11	ZNF264	ZN264	-0.00210211	-0.000531827	0.00373991	-0.142203	0.886975	0.984915
X9226.6	TMUB2	TMUB2	0.00103466	-0.000478903	0.0033685	-0.142171	0.887003	0.984915
X23031.6	SIRT2	SIRT2	0.00127576	0.00129877	0.00914948	0.14195	0.887174	0.984915
X4464.10	SIGLEC1	Sialoadhesin	-0.00189111	-0.000655392	0.00462514	-0.141702	0.887371	0.984915
X15405.23	IFNA4	IFNA4	-0.00149474	-0.000357203	0.00252099	-0.141691	0.887381	0.984915
X21001.393	BRK1	BRK1	-0.00158916	-0.000766071	0.00541571	-0.141453	0.887565	0.984915
X11352.42	TTN	TITIN	-0.00259044	0.000561408	0.00397425	0.141261	0.887721	0.984915
X2925.9	SERPINE1	PAI-1	0.00411473	-0.00282649	0.0200355	-0.141074	0.887865	0.984915
X25283.2	CTNNA3	CTNA3	-5.37e-06	-0.000503248	0.00357319	-0.14084	0.888053	0.984915
X11383.41	KRT7	Keratin 7	-0.000493092	-0.00064524	0.00459045	-0.140561	0.888272	0.984915
X19367.34	ECI1	D3D2	0.00983958	-0.00120572	0.00857878	-0.140547	0.888283	0.984915
X7215.18	CYB5R3	NADH-cytochrome b5 reductase	0.00162661	-0.00225405	0.0160811	-0.140168	0.888581	0.984915
X6247.9	SIRPB1	SIRB1	0.0246355	0.00225722	0.0161219	0.14001	0.888708	0.984915
X16594.44	FAIM	FAIM1	-0.000497525	0.000992227	0.00708774	0.139992	0.88872	0.984915
X23405.33	HORMAD2	HORM2	-0.00184781	-0.000605826	0.00433934	-0.139612	0.889023	0.984915
X13661.193	CST5	CYTD	0.000265205	-0.00095635	0.00685684	-0.139474	0.889133	0.984915
X9557.5	MANSC1	MANS1	-0.0146411	0.00106361	0.00762814	0.139432	0.889162	0.984915
X12338.27	EGFLAM	EGFLA	0.00692942	-0.000903823	0.00648381	-0.139397	0.889189	0.984915
X20389.36	IMMP2L	IMP2L	-0.00223204	-0.00125344	0.00899982	-0.139274	0.889292	0.984915
X9392.43	MGAT4A	MGT4A	-0.000208677	0.000583625	0.00419601	0.13909	0.889433	0.984915
X13430.50	SLC14A1	UT1	-0.000671703	0.000394359	0.00283541	0.139084	0.889438	0.984915
X12838.28	DUSP15	DUS15	0.00257118	-0.000773828	0.00556427	-0.139071	0.889453	0.984915
X21390.68	DCT	L-dopachrome tautomerase	0.00228142	0.00111572	0.00802627	0.139008	0.889499	0.984915
X11160.56	RNF122	RN122	-0.00614746	0.000510149	0.00367505	0.138814	0.889651	0.984915
X15492.1	CRIM1	CRIM1:ECD	0.00513776	-0.000388846	0.00280413	-0.138669	0.889766	0.984915
X15589.1	GC	Gc-Globulin, Mixed Type	-0.00171637	-0.000520247	0.00375275	-0.138631	0.889797	0.984915
X25093.96	VANGL1	VANG1	-0.00166276	-0.000605072	0.00436667	-0.138566	0.889849	0.984915
X9959.60	TMEM59L	TM59L	-0.00742882	-0.000450253	0.00324985	-0.138546	0.889862	0.984915
X3487.32	CXCL13	BLC	0.00267678	-0.000984776	0.00710892	-0.138527	0.889878	0.984915
X11110.4	TMEM119	TM119	0.00121111	0.000460156	0.00332853	0.138246	0.8901	0.984932
X22589.3	FZD2	FZD2	0.00242864	-0.000840417	0.00609083	-0.137981	0.890309	0.984932
X4673.13	IL6	IL-6	-0.00832565	0.00108837	0.00788841	0.137971	0.890317	0.984932
X12779.30	PRDM4	PRDM4	not passQC in CSF	-0.000644418	0.0046845	-0.137564	0.890638	0.985132
X12077.32	MSTN	Myostatin	0.00105422	-0.000927272	0.00675994	-0.137172	0.890948	0.985213
X11186.12	TMEM52	TMM52	0.000249101	0.000716368	0.00523361	0.136878	0.891183	0.985213
X19809.47	POLR2I	RPB9	0.00132367	0.000515455	0.00376695	0.136836	0.891216	0.985213
X12483.62	RORB	RORB	0.00132393	0.000668011	0.00488849	0.13665	0.891364	0.985213
X2700.56	PROS1	Protein S	0.000867145	-0.000625021	0.00457852	-0.136511	0.89147	0.985213
X11602.12	CPNE1	CPNE1:VWFA	-1.96e-05	0.000416708	0.00305825	0.136257	0.891672	0.985213
X20066.19	FZD5	Frizzled-5	-0.00725038	0.00055114	0.00404586	0.136223	0.891699	0.985213
X21249.115	DFFA	DFFA	0.00173111	0.000363565	0.00267799	0.135761	0.892064	0.985338
X17784.23	GMFB	GMFB	0.0245074	0.00117336	0.00864549	0.135719	0.892094	0.985338
X13499.30	F8	Coagulation Factor VIII	0.000940772	0.0013273	0.00979579	0.135497	0.89227	0.985377
X8867.18	PAEP	Glycodelin	-0.00107624	-0.000362367	0.00268346	-0.135037	0.892636	0.985401
X7926.13	SPINT3	SPIT3	0.00184614	0.00141264	0.0104668	0.134964	0.892693	0.985401
X7909.37	SHBG	SHBG	0.00742575	0.00214649	0.0159562	0.134524	0.893039	0.985401
X25957.5	SRY	SRY	-0.0017366	-0.000492203	0.00366873	-0.134162	0.893329	0.985401
X6260.14	TNC	Tenascin	-0.0024229	0.0010395	0.00774877	0.13415	0.893335	0.985401
X17505.125	NAALADL1	NALDL	0.000224829	0.000443637	0.00330906	0.134067	0.893402	0.985401
X9212.22	CTSF	CATF	-0.00464018	-0.00109585	0.00818388	-0.133903	0.89353	0.985401
X7130.4	LAIR2	LAIR2	-0.000646233	0.000428377	0.00320208	0.133781	0.893628	0.985401
X7143.9	GCNT2	GNT2C	0.00111383	-0.000395973	0.00296116	-0.133722	0.893675	0.985401
X25473.62	FNTA	FNTA	-0.000359081	-0.00069742	0.00521685	-0.133686	0.893703	0.985401
X20988.63	RP9	RP9	0.0136272	-0.000714994	0.005361	-0.133369	0.893953	0.985521
X11310.8	DSG3	Desmoglein-3	0.000617105	0.000396875	0.00298168	0.133104	0.894163	0.985597
X7206.20	FBP1	F16P1	0.0255723	0.00223468	0.016844	0.132669	0.894506	0.98578
X9585.80	CLMP	ACAM:CD	-0.00140735	-0.000426759	0.00321987	-0.132539	0.894611	0.98578
X9753.17	EZR	Ezrin	0.00753638	0.000654184	0.00496439	0.131775	0.895211	0.986168
X23272.8	DPCD	DPCD	0.00265116	0.00151962	0.0115367	0.131721	0.895255	0.986168
X15460.9	DPP4	CD26	-0.00108437	-0.000359967	0.00273653	-0.131541	0.895398	0.986168
X9762.14	VASP	VASP	-0.0033164	-0.00115853	0.00883133	-0.131184	0.895686	0.986168
X13464.8	NRAC	NRAC	0.00128113	0.0004992	0.00380966	0.131035	0.895799	0.986168
X7822.11	PLAAT2	HRSL2	0.00212101	0.000466155	0.00355848	0.130998	0.895829	0.986168
X15670.15	C1QL2	C1QL2	-0.00146539	-0.000540729	0.00414057	-0.130593	0.896148	0.986168
X2644.11	PRKCA	PKC-A	-0.00118773	0.00119829	0.00919851	0.13027	0.896404	0.986168
X21734.36	C1GALT1|C1GALT1C1	C1GLT/C1GLC Complex	-0.0143213	-0.000500884	0.00384856	-0.130148	0.896503	0.986168
X9310.2	CD8B	CD8B	0.00190587	0.000490798	0.00377368	0.130058	0.89657	0.986168
X13411.21	RNF41	RNF41	0.00095046	0.000510779	0.00392824	0.130027	0.896595	0.986168
X12392.30	ARL1	ARL1	0.00197825	0.000426964	0.00328937	0.129801	0.896774	0.986168
X21726.73	ST6GALNAC4	SIA7D	-0.0026862	0.000510847	0.00394104	0.129622	0.896917	0.986168
X8398.277	RARRES1	RAR-responsive protein TIG1	-0.00767952	-0.00193949	0.0149763	-0.129504	0.897008	0.986168
X21768.9	MGAT5	MGT5A	-0.000834337	0.00058412	0.00451366	0.129411	0.897081	0.986168
X3585.54	BSG	BASI	-0.00182667	-0.000484291	0.003762	-0.128732	0.89762	0.98654
X25088.42	PHKA1	PHKA1	-0.00126612	0.000522808	0.00407261	0.128372	0.897906	0.98654
X22089.13	BTG4	BTG4	-0.00031685	-0.000463391	0.0036197	-0.128019	0.898184	0.98654
X5491.12	SPOCK2	Testican-2	-0.00859885	-0.000888174	0.00694463	-0.127894	0.898281	0.98654
X21238.40	CDK5RAP3	CK5P3	-0.00665848	0.000731169	0.00572143	0.127795	0.898362	0.98654
X13936.24	PGK2	PGK2	-0.000265891	0.000369003	0.00288772	0.127784	0.898372	0.98654
X5765.53	DEFB121	DB121	-0.0021372	-0.000999642	0.00782992	-0.127669	0.898461	0.98654
X22795.17	TADA2A	TAD2A	-0.000395869	0.000330741	0.00259632	0.127388	0.898683	0.98654
X6442.6	BAGE3	BAGE3	-0.00784318	-0.000786322	0.00617313	-0.127378	0.898691	0.98654
X12784.10	APBB3	APBB3:PID 1	0.000340302	-0.000579287	0.00455803	-0.127092	0.89892	0.986637
X16763.11	LECT2	LECT2	-0.000113905	0.00138881	0.0109702	0.126598	0.899307	0.986907
X3445.53	IL15RA	IL-15 Ra	-0.000367771	0.000459356	0.00364256	0.126108	0.899697	0.987179
X21346.71	DHODH	PYRD	0.0012277	-0.000352709	0.00281563	-0.125268	0.90036	0.987623
X10048.7	CBFB	PEBB	-0.000237148	-0.000343268	0.00274634	-0.124991	0.900578	0.987623
X24499.36	LGSN	LGSN	-0.00304073	0.000538982	0.004314	0.124938	0.900622	0.987623
X13510.7	ATP2A3	AT2A3	0.00239861	-0.000346337	0.00277713	-0.12471	0.900801	0.987623
X6360.7	DEFB128	DB128	-0.000669184	0.000356325	0.00286324	0.124448	0.901009	0.987623
X6431.68	PCYOX1	PCYOX	-0.0113379	0.0011119	0.00893644	0.124423	0.901027	0.987623
X3814.63	IL11RA	IL-11 RA	0.00176591	0.000805035	0.00647767	0.124279	0.901142	0.987623
X10933.107	CALN1	CABP8	-0.000416481	0.000376249	0.00303531	0.123957	0.901396	0.987623
X13054.87	PFN2	Profilin II	-0.00126197	-0.000435062	0.00351196	-0.12388	0.901458	0.987623
X20133.1	MAGEA3	MAGE-3	0.00342849	0.000567707	0.00459008	0.123681	0.901615	0.987623
X22429.13	KDM1A	KDM1A	-0.000452414	-0.000336418	0.00272739	-0.123348	0.901881	0.987623
X19821.10	PGLYRP4	PGRP-I-beta	0.00479557	0.000462324	0.00375054	0.123269	0.901942	0.987623
X16923.20	PFN2	Profilin II	0.000160735	0.000349018	0.00284094	0.122853	0.902272	0.987623
X8474.6	ROR1	ROR1	-0.0089785	0.000939477	0.00764891	0.122825	0.902292	0.987623
X23373.77	DPH5	DPH5	0.00191789	0.000572781	0.00466509	0.12278	0.902328	0.987623
X4962.52	CDNF	ARMEL	0.00598677	0.000595124	0.00485232	0.122647	0.902433	0.987623
X2711.6	CNTFR	CNTFR alpha	-0.00295198	-0.000852362	0.00695487	-0.122556	0.902505	0.987623
X19297.4	G6PD	G6PD	-0.0111212	0.000781827	0.00639906	0.122178	0.902803	0.987746
X25453.57	ROPN1B	ROP1B	0.000388004	-0.000716657	0.00587218	-0.122043	0.902912	0.987746
X14670.1	SKIL	SKIL	0.000293901	-0.000459482	0.00377232	-0.121803	0.903103	0.987746
X7100.31	CD2	CD2	0.00229764	-0.0049404	0.0406243	-0.121612	0.903252	0.987746
X7770.25	NFU1	NFU1	-0.00240269	0.000606601	0.00499166	0.121523	0.903324	0.987746
X4988.49	FGFR4	FGFR4	-0.00347991	-0.00114619	0.00945045	-0.121284	0.903515	0.9878
X10047.12	NCF2	NCF-2	-0.0041652	-0.000558681	0.00463261	-0.120597	0.904058	0.988123
X8390.25	COX7A1	CX7A1	-0.000748709	-0.000512361	0.00425621	-0.12038	0.90423	0.988123
X7153.66	NGRN	NGRN	-0.000481046	0.000342711	0.00284938	0.120276	0.904312	0.988123
X5315.22	TNNT2	Troponin T	0.00269187	0.000528001	0.00439727	0.120075	0.904471	0.988123
X13459.30	TOR4A	CI167	0.000453031	-0.000439588	0.00366278	-0.120015	0.904518	0.988123
X5583.62	RYK	RYK	0.000405969	0.000437257	0.00365515	0.119628	0.904827	0.988306
X23392.41	PLEKHA3	PKHA3	0.00069515	-0.000853291	0.00714591	-0.11941	0.904997	0.988337
X21483.155	PRKAR1A	KAP0	0.0189218	0.00113072	0.00948693	0.119187	0.905174	0.988345
X7898.29	MDM1	MDM1	0.0217833	0.000432414	0.0036341	0.118988	0.905332	0.988345
X12382.2	DDX58	DDX58	0.000626592	-0.000489594	0.00411891	-0.118865	0.905429	0.988345
X22530.111	PHYHD1	PHYD1	-0.00078972	0.000561662	0.00473583	0.118598	0.905642	0.988355
X8405.108	ADAM10	ADAM 10:ECD	0.00078172	0.000579675	0.00492784	0.117633	0.906406	0.988355
X21739.7	GNE	GLCNE	-0.000121152	-0.000697729	0.005966	-0.116951	0.906944	0.988355
X20425.12	HHEX	HHEX	0.0039121	0.000434085	0.00372542	0.11652	0.907285	0.988355
X23265.15	TPD52L2	TPD54	-0.00532149	0.00109403	0.00941675	0.116179	0.907557	0.988355
X8094.20	CISD2	CISD2	-0.000247159	0.000386464	0.00332821	0.116118	0.907605	0.988355
X23657.102	HNRNPLL	HNRLL	-0.00154712	-0.000420923	0.00363672	-0.115742	0.907903	0.988355
X6527.1	TRIL	TRIL:ECD	0.0136835	-0.000499066	0.00431569	-0.11564	0.907982	0.988355
X4721.54	TFF3	TFF3	-0.0180143	-0.000915731	0.00794633	-0.115239	0.908302	0.988355
X3593.72	CASP3	Caspase-3	-0.00191545	0.000999485	0.00867417	0.115225	0.908311	0.988355
X6572.10	LRRTM4	LRRT4:ECD	0.00338268	-0.000422021	0.00366472	-0.115158	0.908365	0.988355
X7179.69	NFASC	NFASC	-0.0108504	0.000398148	0.00345796	0.115139	0.908379	0.988355
X2514.65	EFNB3	Ephrin-B3:ECD	-0.0100333	0.000532298	0.00462505	0.11509	0.90842	0.988355
X13982.33	RGS18	RGS18	0.000682267	0.000659981	0.00573925	0.114994	0.908494	0.988355
X15515.2	SAA1	SAA	-0.00420309	-0.00272339	0.0237034	-0.114895	0.908573	0.988355
X18896.23	HS6ST3	H6ST3	-0.0220876	0.000611984	0.00532756	0.114871	0.908591	0.988355
X14237.1	HSPA1A	HSP 70	0.00344722	-0.000658568	0.0057495	-0.114544	0.908851	0.988355
X6930.95	ST8SIA6	SIA8F	0.000720472	-0.000407113	0.003559	-0.11439	0.908973	0.988355
X3799.11	CA3	Carbonic anhydrase III	0.00140992	-0.00131925	0.0115557	-0.114165	0.909151	0.988355
X12488.9	MCTS1	MCTS1	-0.00040385	0.00140509	0.01232	0.114049	0.909242	0.988355
X8842.16	GRAMD1C	GRM1C	0.000134994	0.000423322	0.00371362	0.113992	0.909289	0.988355
X5031.10	SPTAN1	SPTA2	-0.000122056	-0.000378943	0.00332506	-0.113966	0.909309	0.988355
X5744.12	MENT	CA056	-0.000430002	-0.00143245	0.012571	-0.113949	0.909322	0.988355
X12569.25	CCT5	TCP-1-epsilon	-0.00749081	-0.00108542	0.00952998	-0.113895	0.909364	0.988355
X24431.32	CMTR1	CMTR1	-0.00134721	-0.000397169	0.00348722	-0.113893	0.909368	0.988355
X7732.45	VAMP4	VAMP4	0.000988416	-0.000363067	0.00319534	-0.113624	0.909582	0.988355
X15613.16	PNLIP	LIPP	0.00463119	-0.00142229	0.0125226	-0.113578	0.909616	0.988355
X5739.75	KRTDAP	KTDAP	0.000849347	0.000444007	0.00391323	0.113463	0.909708	0.988355
X11202.70	TBX5	TBX5	-0.00136317	-0.00034626	0.00305385	-0.113385	0.90977	0.988355
X8048.9	FTMT	FTMT	0.0110318	0.00127725	0.0112905	0.113126	0.909973	0.988355
X21679.16	CDH20	CAD20	0.00501005	0.000699221	0.00618213	0.113104	0.909992	0.988355
X12498.12	TAX1BP3	TX1B3	0.00531203	0.000559345	0.00494865	0.11303	0.910049	0.988355
X19370.30	HS3ST4	HS3S4	0.00079375	0.000314611	0.00279169	0.112696	0.910315	0.988355
X8219.14	ZG16	ZG16	-0.00126687	-0.000494649	0.0044003	-0.112413	0.910541	0.988355
X23694.3	ASNS	ASNS	not passQC in CSF	0.000586867	0.00522158	0.112393	0.910555	0.988355
X25960.15	PLS3	T-plastin	-0.00122592	0.0022029	0.0196087	0.112343	0.910594	0.988355
X9910.9	MTAP	MTAP	0.00280718	0.000404918	0.00361188	0.112107	0.910782	0.988355
X11590.5	RBM23	RBM23	-0.00261611	-0.000445198	0.00397255	-0.112069	0.910815	0.988355
X9394.19	CPQ	Aminopeptidase	0.0114764	0.000875986	0.00784648	0.111641	0.911151	0.988392
X7097.8	CDY1	CDY1	-0.00154388	0.000337986	0.00303088	0.111514	0.911252	0.988392
X8016.19	DNAJC4	DNJC4:N-term	0.000733904	-0.000615783	0.00552326	-0.111489	0.911274	0.988392
X14122.132	ZNRF3	ZNRF3	0.00111054	-0.000423053	0.00380556	-0.111167	0.911529	0.988513
X4139.71	IL6R	IL-6 sRa	0.00280766	0.000933461	0.00847063	0.1102	0.912292	0.988513
X3046.31	RETN	resistin	-0.0055549	-0.000997099	0.0090514	-0.11016	0.912324	0.988513
X21183.1	DUSP10	DUS10	-0.00181674	0.00049709	0.00451637	0.110064	0.912404	0.988513
X5988.49	TNFSF14	LIGHT	0.0018678	0.000387917	0.00353424	0.10976	0.912642	0.988513
X18833.76	PEA15	PEA15	0.0529381	-0.000586368	0.0053516	-0.109569	0.912793	0.988513
X19120.33	DAO	OXDA	0.00087111	0.000503901	0.00460018	0.109539	0.912819	0.988513
X4553.65	HDGFL2	HDGR2	-0.00191486	0.000297216	0.00271507	0.109469	0.912874	0.988513
X4866.59	NTRK2	TrkB	-0.00658561	-0.000587749	0.00537248	-0.1094	0.912927	0.988513
X5733.61	IFNA10	IFN10	0.00182188	-0.000709498	0.00648961	-0.109328	0.912986	0.988513
X23162.36	MAP3K10	M3K10	-0.00361955	0.000341306	0.00312805	0.109111	0.913157	0.988513
X9768.5	IL10RA	IL-10 Ra:CD	0.000266411	-0.000455797	0.00418022	-0.109037	0.913217	0.988513
X24414.3	PYGB	Glycogen phosphorylase	0.00104162	0.00102104	0.00937182	0.108948	0.913285	0.988513
X19260.4	GIPC1	GIPC1	-0.000508777	0.000510345	0.00468852	0.10885	0.913366	0.988513
X13985.12	SMURF2	SMUF2	0.00153916	-0.000304079	0.00281521	-0.108013	0.914027	0.988818
X18225.13	HEBP1	HEBP1	0.0116307	0.0011606	0.0107632	0.107831	0.914172	0.988818
X8754.5	NMU	NMU	0.000239838	0.000379654	0.00352216	0.10779	0.914204	0.988818
X6461.54	APOC3	Apo C-III	0.00145515	-0.00217899	0.0202178	-0.107776	0.914214	0.988818
X16323.8	NRXN3	NRX3A	-0.00828867	-0.000729668	0.00682308	-0.106941	0.914876	0.98938
X7175.4	PCDHGA2	PCDG2	-0.00137722	0.000706214	0.00664238	0.10632	0.91537	0.989671
X20453.9	NSMCE1	NSE1	9.51e-05	-0.000437767	0.00412023	-0.106248	0.915428	0.989671
X19240.265	PDAP1	HAP28	1.94e-05	0.000909975	0.00864686	0.105238	0.916227	0.990245
X23379.60	C16orf72	CP072	0.00179386	0.000287916	0.00273629	0.105222	0.916243	0.990245
X3896.5	PGAM1	Phosphoglycerate mutase 1	0.0510867	0.00337026	0.0321735	0.104753	0.916612	0.99033
X5486.73	ICAM2	sICAM-2	0.000363661	-0.000507963	0.00485712	-0.104581	0.916748	0.99033
X21508.7	ST8SIA1	SIA8A	-0.000243337	0.000872956	0.00835974	0.104424	0.916873	0.99033
X4697.59	CSF2	GM-CSF	-0.00207159	-0.000646007	0.00618838	-0.10439	0.916902	0.99033
X15584.9	CFHR2	FHR2	0.00390697	0.00142541	0.0136758	0.104228	0.91703	0.99033
X24667.27	CT45A1	CT451	-0.000744719	0.000313098	0.0030187	0.10372	0.917432	0.990406
X6434.18	AOC2	Amine oxidase	-0.000456729	-0.000832406	0.00804156	-0.103513	0.917597	0.990406
X25454.38	PRMT2	ANM2	not passQC in CSF	0.000479563	0.00463593	0.103445	0.917649	0.990406
X8366.19	C1orf115	CA115	-0.000747663	0.000278763	0.00269822	0.103314	0.917754	0.990406
X10615.18	MPZ	MYP0	0.00325614	-0.000801768	0.0077719	-0.103162	0.917874	0.990406
X22833.74	ZCCHC18	ZCC18	0.00345612	-0.000391618	0.0037997	-0.103065	0.917951	0.990406
X12700.9	ACLY	ACLY	0.00012743	0.000263281	0.00259055	0.101631	0.919089	0.991275
X19587.12	KPNA1	IMA5	0.000495316	-0.000539332	0.00530815	-0.101604	0.91911	0.991275
X12347.29	CCM2	CCM2	0.00285952	0.000521023	0.00514964	0.101177	0.919449	0.991275
X7008.13	EVA1C	F176C:CD	-0.00193987	0.000949404	0.00939336	0.101072	0.919532	0.991275
X15303.63	S100A5	S100A5	0.00201351	-0.00065221	0.00645907	-0.100976	0.919608	0.991275
X23594.2	NR2C2AP	NR2CA	7.58e-05	-0.000456547	0.00452196	-0.100962	0.91962	0.991275
X21955.36	BAG6	BAT3	0.0357983	-0.000564867	0.00561005	-0.100688	0.919836	0.991275
X24912.40	WDR26	WDR26	-0.000153285	0.000343374	0.00341256	0.100621	0.919892	0.991275
X20931.156	AUH	AUHM	-0.00297513	-0.000425046	0.0042629	-0.0997082	0.920615	0.991785
X4533.76	ADAMTS15	ATS15	0.0012354	-0.000328338	0.00329445	-0.0996641	0.920649	0.991785
X9005.16	PLXNA1	PLXA1	-0.0134862	0.000529008	0.0053757	0.0984073	0.921646	0.992597
X9514.46	EFCAB14	K0494:C-term	0.0745672	0.00035034	0.003563	0.0983271	0.921711	0.992597
X24968.10	TIAM2	TIAM2	-0.000606037	0.00024306	0.00247723	0.0981176	0.921877	0.992597
X24640.63	HEY1	HEY1	-0.000665824	-0.000474659	0.00484353	-0.0979985	0.921972	0.992597
X9089.77	JPH3	JPH3	-0.000379179	0.000284247	0.00290964	0.0976916	0.922216	0.992641
X4911.49	GSTP1	Glutathione S-transferase Pi	0.0155973	-0.000575415	0.00589876	-0.0975485	0.922328	0.992641
X8229.1	GXYLT1	GXLT1	0.0108178	-0.000734154	0.0075432	-0.0973266	0.922504	0.992641
X8069.85	CD3E	CD3E	0.00389294	-0.000665925	0.00684897	-0.09723	0.922581	0.992641
X3676.15	IGF2R	IGF-II receptor	0.00737037	-0.00054917	0.00569256	-0.0964715	0.923182	0.992855
X18407.36	ARL2BP	AR2BP	0.002628	-0.000855369	0.0088715	-0.0964176	0.923226	0.992855
X7853.19	SCO1	SCO1	-0.00258516	0.000396573	0.00411355	0.0964066	0.923235	0.992855
X23394.125	GAS2	GAS2	0.00226829	0.000827942	0.00860076	0.0962638	0.923348	0.992855
X11493.169	DYNLL2	DYL2	0.0168381	0.000614832	0.00641403	0.0958573	0.92367	0.992993
X7915.31	APLP2	APLP2	0.0146069	-0.000349699	0.00366281	-0.0954728	0.923976	0.992993
X10572.65	CST8	CST8	0.0017603	-0.000670446	0.00703043	-0.0953634	0.924063	0.992993
X14748.31	ARHGAP5	RHG05	0.000822943	-0.000526466	0.00552972	-0.0952065	0.924187	0.992993
X18236.3	LGALSL	LEGL	0.00802295	0.000880595	0.00926688	0.0950261	0.924332	0.992993
X16802.31	OCIAD1	OCAD1	0.00137546	-0.000345772	0.00364759	-0.0947946	0.924514	0.992993
X24917.95	DNAJC1	DNJC1	-0.00103314	-0.000868607	0.00918339	-0.0945846	0.92468	0.992993
X18277.28	TRIAP1	TRIA1	-8.91e-05	0.000334943	0.00354732	0.0944213	0.924811	0.992993
X17796.15	IMPA1	IMPA1	0.00307188	-0.000618535	0.00655627	-0.0943424	0.924874	0.992993
X5111.15	NRXN3	NRX3B	-0.00579141	-0.000607915	0.00644588	-0.0943107	0.924898	0.992993
X12018.84	TPK1	TPK1	0.000503911	-0.000243032	0.00258291	-0.0940925	0.925073	0.993029
X19575.4	EPOR	EPO-R	-0.00174603	0.00030115	0.00321514	0.0936661	0.925411	0.993238
X3800.71	CKB	CK-BB	0.00399862	-0.000520702	0.00558935	-0.0931596	0.925816	0.993281
X5897.58	GRP	Gastrin-releasing peptide	-0.000216349	-0.000284306	0.0030531	-0.0931205	0.925845	0.993281
X17449.23	CD9	CD9	-0.000960425	0.000286122	0.00307401	0.0930775	0.925878	0.993281
X12532.28	CDC34	UB2R1	-0.0081258	0.000541424	0.00584451	0.092638	0.926228	0.993504
X22488.17	KLF9	KLF9	-0.000935444	0.00127462	0.0138393	0.0921019	0.926653	0.993808
X23619.235	C19orf53	L10K	-0.00179057	0.000326559	0.00356796	0.0915253	0.927111	0.994016
X24426.15	CTNNA1	CTNA1	-0.00355239	-0.00102865	0.0112601	-0.0913535	0.927246	0.994016
X25273.80	CALD1	Caldesmon	not passQC in CSF	0.000821757	0.00899843	0.0913222	0.927274	0.994016
X14696.45	TPSB2	TPSB2	0.00123525	0.000599741	0.00659805	0.0908967	0.927609	0.994051
X5351.52	HNRNPA2B1	hnRNP A2/B1	-0.0243781	0.000789215	0.00871298	0.0905792	0.927862	0.994051
X8891.7	CPVL	CPVL	-0.00242335	0.000786068	0.00868131	0.0905472	0.92789	0.994051
X22381.1	LACTB2	LACB2	0.0295097	0.000467055	0.00516381	0.0904477	0.927965	0.994051
X25281.50	DPP8	DPP8	not passQC in CSF	-0.00037781	0.00418277	-0.0903253	0.928064	0.994051
X4903.72	PPP3CA|PPP3R1	Calcineurin	0.111701	0.000565986	0.00627469	0.0902014	0.928161	0.994051
X8488.33	ITGA2B|ITGB3	gpIIbIIIa	-0.000677649	-0.000739136	0.0082458	-0.0896379	0.928609	0.994379
X21811.20	ZCCHC17	NO40	-0.00148706	-0.000494965	0.00555738	-0.0890646	0.929065	0.994715
X18813.15	DDX19A	DD19A	-3.77e-05	0.000735777	0.00831446	0.0884936	0.929517	0.995047
X19144.9	TCF4	ITF2	-0.00477807	-0.000849404	0.00971201	-0.0874592	0.930339	0.995239
X23250.3	TCEAL4	TCAL4	-0.000422627	-0.000376992	0.00431177	-0.0874333	0.930362	0.995239
X12774.12	HCN1	HCN1	-0.00186301	0.00044263	0.00506947	0.087313	0.930458	0.995239
X12646.2	RPE	RPE	0.00968755	-0.000636319	0.00732954	-0.0868157	0.930851	0.995239
X3010.53	TSLP	TSLP	0.000414143	-0.000281683	0.00324963	-0.0866816	0.930959	0.995239
X25068.131	GLUD2	DHE4	not passQC in CSF	-0.00035796	0.00413422	-0.0865846	0.931035	0.995239
X13083.18	VARS1	SYVC	0.000494366	0.000467224	0.0054034	0.0864686	0.931127	0.995239
X17686.27	TBCB	TBCB	0.0384178	-0.000615483	0.00712085	-0.0864339	0.931155	0.995239
X21117.18	ZC4H2	ZC4H2	0.000507484	-0.000356052	0.00411951	-0.0864306	0.93116	0.995239
X5604.30	HPSE	HPSE	-0.000805228	0.000337966	0.00393029	0.0859902	0.931508	0.995239
X12455.48	MYNN	MYNN	-0.000782787	-0.00028899	0.0033664	-0.0858453	0.931622	0.995239
X3629.60	CDC42BPB	MRCKB	0.000728698	0.000309037	0.00361091	0.0855843	0.93183	0.995239
X24260.4	SETD3	SETD3	0.00111056	-0.000473735	0.00554422	-0.0854466	0.931938	0.995239
X5312.49	APOE	Apo E2	-0.000358821	0.000555909	0.00650766	0.0854239	0.931957	0.995239
X11653.69	SLC6A9	SC6A9	0.00109858	0.000302846	0.00354548	0.0854173	0.931964	0.995239
X6919.3	HBZ	HBAZ	-0.00477473	-0.000397491	0.00465452	-0.085399	0.931977	0.995239
X8927.6	STMP1	CG073	-0.000372533	0.000269163	0.00316506	0.0850418	0.932261	0.995261
X2431.17	CTSG	Cathepsin G	-0.00249503	-0.000378391	0.00445874	-0.084865	0.932403	0.995261
X15383.200	EDN3	Endothelin 3	-8.11e-05	0.000267479	0.00315287	0.0848366	0.932425	0.995261
X13570.43	HDLBP	VIGLN	-0.00284662	0.00061651	0.00729001	0.0845691	0.932636	0.995335
X18304.19	BCCIP	BCCIP	-0.0018577	0.000233283	0.00278982	0.0836193	0.933391	0.995893
X9895.77	ERCC4	XPF	-0.000333217	-0.000413987	0.00496589	-0.0833662	0.933594	0.995893
X16288.17	EPHA4	EPHA4	-0.00594543	-0.000439576	0.0052893	-0.0831068	0.933798	0.995893
X13670.81	PLA2G2E	GIIE	-0.000571652	-0.000421778	0.00509014	-0.0828618	0.933996	0.995893
X4976.57	CRK	CRK	0.029992	0.000398188	0.00480747	0.082827	0.93402	0.995893
X12507.16	ITPKC	IP3KC	0.000192233	0.000211892	0.00256325	0.0826654	0.93415	0.995893
X23696.256	TRMT6	TRM6	0.000210694	0.000295943	0.00358377	0.0825786	0.934218	0.995893
X3504.58	HAMP	LEAP-1	-0.0162099	0.00214349	0.0259893	0.082476	0.9343	0.995893
X12373.73	TRA2B	TRA2B	0.00490695	-0.000736278	0.00896162	-0.0821591	0.934552	0.996009
X3875.62	ARID3A	ARI3A	-0.000384931	0.00038496	0.00470208	0.0818701	0.934782	0.996103
X9400.40	LGALS7	Galectin-7	-0.000491134	-0.00024602	0.00301825	-0.0815108	0.935068	0.996255
X12446.49	GSTA1	GST A1-1	1.82e-05	0.00137846	0.0169968	0.0811011	0.935392	0.996398
X3431.54	EPHA1	EphA1	0.000828845	-0.00086939	0.0107601	-0.0807979	0.935633	0.996398
X7244.16	IGFLR1	TM149	0.0231403	0.000609031	0.0075417	0.0807551	0.935667	0.996398
X10063.10	FANCL	FANCL	-0.000611575	0.000205606	0.00255149	0.0805827	0.935806	0.996398
X5066.134	CD300C	CLM6	0.0139921	0.000553508	0.00689208	0.0803107	0.936021	0.996398
X19212.4	DMBT1	DMBT1	5.19e-05	0.000317882	0.00397111	0.0800486	0.93623	0.996398
X5117.14	ROBO3	ROBO3	-0.00279618	-0.000275245	0.00343995	-0.0800143	0.936257	0.996398
X23967.8	PAGR1	PA1	0.00220163	0.000436826	0.00546687	0.0799042	0.936343	0.996398
X21664.6	MACROH2A1	H2AY	0.00171623	-0.000309219	0.00388557	-0.0795813	0.936602	0.996437
X6399.52	DEFB107A	D107A	-0.00157616	-0.000178894	0.002252	-0.079438	0.936715	0.996437
X25964.12	C1QTNF4	C1QT4	-0.00709902	-0.000539253	0.00684081	-0.0788289	0.937199	0.996437
X24724.4	VPS26B	VP26B	-0.00090587	-0.000256906	0.00326018	-0.0788011	0.937223	0.996437
X19194.9	DTD1	Histidyl-tRNA synthetase-related	0.0405046	0.00068436	0.00869133	0.0787406	0.93727	0.996437
X13522.20	VSNL1	VISL1	0.034796	-0.000503087	0.00640205	-0.0785823	0.937398	0.996437
X22143.6	FBXO28	FBX28	0.000607216	-0.000227044	0.00290323	-0.0782036	0.937697	0.996437
X13588.11	ANXA9	ANXA9	0.000561151	0.000562092	0.00720475	0.0780169	0.937847	0.996437
X23611.16	MARVELD2	MALD2	-0.0039089	-0.000381732	0.00489591	-0.0779694	0.937884	0.996437
X7756.37	KLRF1	KLRF1	0.00174076	0.000317601	0.00407745	0.0778921	0.937945	0.996437
X5337.64	CD86	B7-2	0.00231151	0.000378283	0.00485689	0.0778859	0.937949	0.996437
X3827.22	PAK6	PAK6	-0.00391058	0.00120696	0.0155429	0.0776535	0.938133	0.996481
X4332.6	CLEC1B	CLC1B	-0.00157361	0.000745918	0.00966986	0.0771384	0.938542	0.996669
X21636.63	NCBP2	NCBP2	3.75e-05	0.000310872	0.00405559	0.0766528	0.938929	0.996669
X14072.9	TPT1	TCTP	not passQC in CSF	0.000398583	0.00520816	0.0765304	0.939026	0.996669
X17387.27	NFKBIB	IKB-beta	-0.000702163	-0.000329194	0.00430985	-0.0763818	0.939146	0.996669
X11371.1	GPR101	GP101	-0.00280259	0.000285916	0.00374391	0.0763685	0.939156	0.996669
X8038.41	NSDHL	NSDHL	-0.00219174	0.000454297	0.0059735	0.076052	0.939409	0.996669
X13634.209	PIR	PIR	0.00654218	0.000577232	0.00762968	0.0756561	0.939722	0.996669
X21491.7	AOC3	VAP-1	-0.00553587	-0.00048659	0.00643321	-0.0756372	0.939736	0.996669
X22398.5	ANP32C	AN32C	0.00208029	0.000318529	0.00421117	0.0756389	0.939738	0.996669
X12711.19	GJA8	CXA8	0.00173793	-0.000325434	0.00431386	-0.0754392	0.939895	0.996669
X5858.6	YWHAZ	14-3-3 protein zeta/delta	0.0838894	-0.000565818	0.00751269	-0.075315	0.939995	0.996669
X6653.58	CD47	CD47	0.00140453	-0.000282125	0.00374768	-0.0752798	0.940022	0.996669
X7767.1	CLPSL2	CF126	0.000395497	-0.000336318	0.00451395	-0.0745064	0.940636	0.997168
X23284.5	LMO4	LMO4	0.00768664	-0.000361172	0.00487394	-0.0741028	0.940958	0.997238
X12033.3	BUB1	BUB1	-0.00144144	-0.000360757	0.004877	-0.0739712	0.941063	0.997238
X5703.26	OLFM1	NOE1	-0.0115771	-0.000377775	0.00511294	-0.0738861	0.94113	0.997238
X7892.132	FAM234B	K1467:N-term	-0.000560435	0.000268398	0.00366211	0.0732904	0.941605	0.997343
X10672.75	SFTPB	SP-B	0.000977314	-0.000626853	0.00855948	-0.0732349	0.941648	0.997343
X6546.41	DKK2	DKK2	0.00501309	0.000281471	0.00384409	0.0732218	0.941657	0.997343
X10710.23	ZPBP2	ZPBP2	-0.00381632	0.000265395	0.00366941	0.0723264	0.942371	0.997859
X24289.1	LSMEM1	CG053	0.000143061	0.000195709	0.00270912	0.0722408	0.942438	0.997859
X2771.35	IGFBP1	IGFBP-1	0.00517658	0.00188309	0.0261282	0.0720712	0.942573	0.997859
X11134.30	MTRF1L	RF1ML	-0.000245628	0.000413524	0.00582729	0.0709634	0.943454	0.997884
X21770.18	B3GAT1	B3GA1	0.00909604	0.00113531	0.0160597	0.0706933	0.943669	0.997884
X18197.97	CKMT2	KCRS	5.51e-07	0.000242999	0.00343971	0.0706451	0.943708	0.997884
X19448.104	UPP1	UPP1	-0.00193338	0.000421867	0.00597457	0.0706106	0.943735	0.997884
X15565.102	MUC16	CA125	-0.0019911	-0.000500197	0.0071201	-0.0702515	0.944021	0.997884
X23343.6	ROGDI	ROGDI	0.001199	0.000390146	0.00557121	0.070029	0.9442	0.997884
X10981.56	NRG3	NRG3	-0.0144865	0.000357987	0.00511253	0.0700214	0.944205	0.997884
X12454.105	NTMT1	NTM1A	-0.00165332	0.000208142	0.00297382	0.0699916	0.944228	0.997884
X5017.19	PRDX5	Peroxiredoxin-5	0.00118019	0.000184331	0.00264619	0.0696587	0.944493	0.997884
X9826.135	FHIT	Fragile histidine triad protein	0.0269325	-0.000691435	0.00993478	-0.0695974	0.94454	0.997884
X3362.61	CHRDL1	CRDL1	0.0196744	0.000474068	0.00681623	0.0695499	0.944578	0.997884
X12641.3	INPP5B	I5P2	-0.00260008	0.000782571	0.011262	0.0694878	0.944628	0.997884
X23672.10	PSMD6	PSMD6	-0.00627958	0.000472785	0.0068081	0.0694446	0.944662	0.997884
X21319.196	MRM1	MRM1	0.0017969	-0.00030247	0.00439663	-0.0687959	0.945179	0.997884
X14318.1	VPS29	VPS29	-0.000283867	0.000422561	0.00615972	0.0686006	0.945336	0.997884
X6229.13	CSH1|CSH2	CSH	0.00142296	-0.000413934	0.00606553	-0.0682438	0.945619	0.997884
X14076.74	CST4	Cystatin-S	0.00314539	-0.000769011	0.0112725	-0.0682204	0.945636	0.997884
X14097.86	CHST15	ST4S6	-0.00483655	0.000314783	0.00466473	0.0674814	0.946224	0.997884
X19161.1	USP15	UBP15	0.00563907	-0.000565914	0.00839927	-0.0673765	0.946307	0.997884
X13536.56	POLI	POLI	-0.00265913	-0.000191413	0.0028464	-0.0672476	0.946412	0.997884
X12702.13	PELI2	PELI2	0.00739972	0.00040436	0.00601535	0.0672213	0.946432	0.997884
X9758.17	RPS4X	RS4X	-0.00985403	-0.000705495	0.0105127	-0.0671088	0.94652	0.997884
X7007.24	TRAPPC4	TRAPPC4	-0.00125735	-0.000206243	0.00307825	-0.0670001	0.946609	0.997884
X9565.6	PAWR	PAWR	-0.00262891	0.000535942	0.00802217	0.0668076	0.94676	0.997884
X12400.25	UBE2T	UBE2T	0.000169618	-0.000233426	0.00350855	-0.0665306	0.946981	0.997884
X9251.28	MAN2B2	MA2B2	0.0250659	0.000489393	0.00736896	0.0664128	0.947074	0.997884
X2953.31	CGA|LHB	Luteinizing hormone	-0.0223982	-0.00135858	0.020493	-0.0662951	0.947168	0.997884
X20577.5	FZD8	FZD8	-0.0147193	-0.00038066	0.00577771	-0.0658841	0.947495	0.997884
X12394.53	C16orf54	CP054	-0.000489137	-0.000333576	0.00506504	-0.0658586	0.947517	0.997884
X22490.16	LCNL1	LCNL1	0.000207056	0.000265365	0.00403278	0.0658021	0.947562	0.997884
X8870.38	NPM1	NPM1	-0.00189246	0.000162918	0.00247626	0.0657921	0.947568	0.997884
X24977.18	VILL	VILL	0.0002836	0.000247498	0.00376737	0.0656953	0.947646	0.997884
X17357.33	SEPSECS	SPCS	0.0013703	-0.000260757	0.00398783	-0.0653882	0.947891	0.997884
X5204.13	PSME3	PSME3	0.000675911	0.000183205	0.00280407	0.0653355	0.947933	0.997884
X8013.9	LMAN2L	LMA2L	0.000538156	0.000692391	0.0106036	0.0652976	0.947962	0.997884
X24447.26	FAM221A	F221A	0.0119444	-0.00054371	0.00833829	-0.0652064	0.948034	0.997884
X21821.9	PPIAL4D	PAL4D	0.00126143	0.000304411	0.00467021	0.0651815	0.948056	0.997884
X3210.1	METAP1	METAP1	-0.00082755	0.000361223	0.00555906	0.064979	0.948215	0.997884
X13098.93	VEGFD	VEGF-D	0.00317306	0.000611641	0.00945549	0.0646864	0.948448	0.997884
X12764.3	ELMO1	ELMO1	0.000661381	-0.000671964	0.0104536	-0.0642807	0.948772	0.997884
X5757.45	GNAS	GNAS3	-0.000488445	-0.00020056	0.00312881	-0.0641011	0.948915	0.997884
X3522.57	VIP	Vasoactive Intestinal Peptide	-0.00408445	0.000264004	0.0041197	0.0640834	0.948929	0.997884
X11164.7	TENM2	TEN2	-0.000926788	-0.000212127	0.00332442	-0.0638089	0.949148	0.997884
X4437.56	ENTPD5	ENTP5	-0.00488985	-0.000389838	0.00613429	-0.0635507	0.949352	0.997884
X8762.38	CD70	CD70	-0.00109266	0.000169946	0.00269474	0.0630657	0.949739	0.997884
X4842.62	GPC3	Glypican 3	0.00504431	0.000556944	0.0088315	0.0630633	0.949741	0.997884
X25468.5	SOX9	SOX-9	-0.0040636	0.000151467	0.00240817	0.0628972	0.949873	0.997884
X11154.3	NFE2L1	NF2L1	-0.000184663	0.000622303	0.00992528	0.0626988	0.950031	0.997884
X11699.16	PTP4A2	TP4A2	0.00325092	-0.000342026	0.00547699	-0.0624479	0.95023	0.997884
X17204.17	PNMT	PNMT	-0.00232131	0.000209001	0.00335366	0.0623204	0.950333	0.997884
X9218.7	FAS	Fas, soluble	0.00237837	-0.000189262	0.00304064	-0.0622443	0.950392	0.997884
X13553.4	DCUN1D3	DCNL3	-0.00104745	0.000279848	0.00449665	0.0622347	0.950401	0.997884
X22510.6	NFE2L2	NF2L2	-6.73e-05	0.000392344	0.00630617	0.0622158	0.950415	0.997884
X5107.7	NOTCH1	Notch 1	-0.00952905	0.00019339	0.0031123	0.0621373	0.950477	0.997884
X11146.4	TBX22	TBX22	0.000290419	-0.000159302	0.00256609	-0.0620796	0.950524	0.997884
X7962.11	SPINK8	ISK8	-0.000626551	0.000402387	0.00649135	0.0619881	0.950597	0.997884
X20518.11	TNFRSF25	DR3	not passQC in CSF	-0.000595293	0.00966245	-0.0616089	0.950899	0.998051
X4179.57	YWHAG	14-3-3 protein gamma	0.138001	-0.000388395	0.00644332	-0.0602787	0.951958	0.998776
X22049.24	YWHAH	14-3-3 eta	0.055432	-0.000501488	0.00832843	-0.060214	0.95201	0.998776
X23625.44	KIAA1143	K1143	0.00156811	0.000192934	0.00321778	0.0599589	0.952212	0.998776
X12667.2	GDA	GUAD	0.0375437	-0.000200663	0.00336125	-0.0596991	0.952418	0.998776
X7245.2	CELF2	CELF2	0.000429141	-0.000448659	0.00753769	-0.059522	0.952561	0.998776
X15530.33	EPHB4	EphB4	-0.00480739	-0.000353732	0.00594449	-0.0595058	0.952572	0.998776
X21391.17	CGB3	b-CF	0.00623529	-0.000250805	0.0042238	-0.0593789	0.952673	0.998776
X5024.67	RB1	Rb	-0.00223278	-0.000174537	0.00295407	-0.0590838	0.952908	0.998776
X18832.65	SAA2	SAA2	-0.000275841	0.000559369	0.00955204	0.0585602	0.953325	0.998776
X21108.5	CPPED1	CSTP1	0.0113074	0.000812912	0.0138913	0.0585196	0.953357	0.998776
X20205.55	DYRK2	DYRK2	0.000213729	0.000159337	0.00272384	0.0584974	0.953376	0.998776
X13959.7	LAP3	LAP	-0.00869319	0.000402872	0.00689254	0.0584504	0.953413	0.998776
X16593.3	FADD	FADD	0.00092088	0.000272172	0.00466017	0.0584039	0.953449	0.998776
X4284.18	RBM39	RBM39	-0.00156201	0.000274828	0.00472749	0.058134	0.953665	0.998853
X3498.53	IL17A	IL-17	0.00189771	-0.000150352	0.00260253	-0.0577713	0.953954	0.999
X18950.13	RAC2	RAC2	-0.00403521	0.000416715	0.00724798	0.057494	0.954174	0.999
X21507.48	COMMD8	COMD8	-0.00509362	-0.000259284	0.00452142	-0.0573457	0.954292	0.999
X9263.57	SIAE	SIAE	0.0116422	0.000337104	0.00590755	0.0570632	0.954517	0.999
X23389.28	FAHD2A	FAH2A	0.00769746	0.000602006	0.0105669	0.0569708	0.95459	0.999
X21512.6	EDEM2	EDEM2	0.00232332	-0.000207351	0.00365762	-0.0566901	0.954815	0.999
X15581.16	FANK1	FANK1	0.00239541	-0.000277105	0.00488835	-0.0566869	0.954817	0.999
X22430.15	CHN1	CHIN	0.0303475	-0.000177114	0.00313367	-0.0565197	0.954949	0.999
X7824.88	MSRB3	MSRB3	-0.000603696	0.000212481	0.00377231	0.0563265	0.955104	0.999011
X24470.20	PCBP3	PCBP3	0.00170504	0.000433735	0.00774358	0.0560122	0.955354	0.999124
X21339.19	GPT2	ALAT2	-0.00102142	0.00016969	0.00307233	0.0552319	0.955975	0.999423
X4359.87	DYRK3	DYRK3	-0.00232873	-0.000175829	0.00318677	-0.0551748	0.95602	0.999423
X9594.30	SLC30A5	ZNT5	-0.000862275	0.000313561	0.00569608	0.0550485	0.956121	0.999423
X8014.359	MANEA	MANEA	-0.00536431	-0.000498211	0.00907537	-0.054897	0.956242	0.999423
X6510.56	RNF128	RN128:region 1	-0.00206859	-0.000142673	0.00260572	-0.0547538	0.956356	0.999423
X11708.2	LCN1	LCN1	0.000524899	-0.000256063	0.0047094	-0.0543727	0.956659	0.999591
X6497.10	RS1	XLRS1	0.000439812	-0.000181162	0.00335331	-0.0540248	0.956936	0.99967
X14132.21	HHLA2	HHLA2	-0.00361726	-0.000185293	0.0034545	-0.053638	0.957245	0.99967
X2211.9	TIMP1	TIMP-1	0.00270589	0.000271506	0.00506378	0.0536174	0.95726	0.99967
X5355.69	TNFSF14	LIGHT	-0.00118632	0.00023125	0.00434428	0.0532309	0.957569	0.99967
X13698.28	KIAA0319L	K319L	0.00111068	-0.000153747	0.0029013	-0.0529923	0.957759	0.99967
X12432.23	CACYBP	CYBP	0.0170129	0.000432013	0.00817008	0.0528774	0.957849	0.99967
X18232.42	PIP4K2B	PI42B	-0.00725321	-0.000431746	0.0081925	-0.0527001	0.957991	0.99967
X16805.5	PDE5A	PDE5A	not passQC in CSF	0.000473363	0.00900768	0.052551	0.958111	0.99967
X13744.37	IL3RA	IL-3 Ra	-0.017662	0.000500769	0.00953729	0.0525064	0.958145	0.99967
X10666.7	GNPTG	GNPTG	0.00229897	0.00021085	0.00403244	0.0522883	0.958319	0.99967
X11252.30	LRCH4	LRCH4:CH	0.000576473	0.000155096	0.00297439	0.0521439	0.958435	0.99967
X14146.92	H3C1	H31	-0.0323533	-0.000401991	0.00774081	-0.0519313	0.958604	0.99967
X21957.12	PIK3AP1	BCAP	-0.00176977	-0.00015398	0.00297584	-0.0517433	0.958753	0.99967
X11167.6	MTMR1	MTMR1	-0.000157464	0.000150516	0.00291547	0.0516265	0.958846	0.99967
X4913.78	CCL16	HCC-4	-0.0105669	0.000559621	0.0108491	0.0515822	0.958881	0.99967
X9713.67	PDGFRL	PGFRL	0.0141608	-0.000472219	0.0092374	-0.0511204	0.95925	0.999767
X3007.7	SIGLEC9	Siglec-9	-0.00405367	0.00279031	0.0546002	0.0511044	0.959261	0.999767
X18314.88	PAX8	PAX-8	0.00115651	-0.000153714	0.00303837	-0.0505907	0.959672	0.999921
X3437.80	FLT3	Flt-3	-0.000373926	0.00020491	0.00406829	0.0503677	0.959849	0.999921
X19158.1	PCLAF	PAF	0.00857429	0.000549547	0.011043	0.0497644	0.960329	0.999921
X14035.13	TIAM1	TIAM1	0.00188154	0.000153074	0.00308414	0.0496325	0.960435	0.999921
X15559.5	ANTXR2	ANTR2	-0.00303	0.000428464	0.0087421	0.0490116	0.960928	0.999921
X5275.28	VAV1	VAV	-0.00519034	0.000414061	0.00845248	0.0489869	0.960948	0.999921
X4156.74	TGFB2	TGF-b2	-0.00369615	-0.000160893	0.0033214	-0.0484414	0.961384	0.999921
X21342.25	RGS14	RGS14	-0.00026313	0.000172194	0.00355882	0.0483851	0.961428	0.999921
X6276.16	FURIN	Furin	-0.00575141	-0.000228276	0.00472316	-0.0483311	0.961471	0.999921
X13590.1	REXO2	ORN	0.0272183	-0.000338774	0.0070147	-0.0482949	0.9615	0.999921
X8906.60	LRTM2	LRTM2	-0.0267016	-0.000157359	0.00327375	-0.0480668	0.961682	0.999921
X12781.2	TARBP2	TRBP2	-0.0016117	-0.000198458	0.00413227	-0.0480264	0.961714	0.999921
X23305.38	REEP2	REEP2	-0.00354413	-0.000219859	0.00458965	-0.0479032	0.961812	0.999921
X22129.55	ELL3	ELL3	0.000816657	-0.000200395	0.00419136	-0.0478115	0.961886	0.999921
X3427.63	CSNK2A1	CSK21	-0.00461261	-0.000182819	0.00383061	-0.0477257	0.961953	0.999921
X5687.5	PRKCSH	GLU2B	-0.00586821	0.000385831	0.00812826	0.0474678	0.962159	0.999921
X8367.142	VSIG1	VSIG1	1.38e-05	-0.000139198	0.00294513	-0.0472638	0.962322	0.999921
X9216.100	PLXNB2	PLXB2	0.00309903	0.000243031	0.00519197	0.0468091	0.962683	0.999921
X18174.79	PDCD6IP	PDC6I	0.00805461	0.000288523	0.00617953	0.0466901	0.962778	0.999921
X19134.66	POLR2K	RPAB4	0.00033739	0.000250638	0.005381	0.0465783	0.962867	0.999921
X5023.23	ADSL	PUR8	0.00138807	-0.000523107	0.0112817	-0.0463676	0.963035	0.999921
X11459.81	ELL	ELL	0.000754353	-0.000117339	0.00253241	-0.0463347	0.963061	0.999921
X5738.25	TNC	Tenascin	-0.00356093	-0.000377839	0.00816703	-0.0462639	0.963117	0.999921
X25297.11	SH3PXD2B	SPD2B	0.0218388	-0.000764829	0.0165651	-0.0461712	0.963191	0.999921
X9606.4	NUP210L	P210L	0.00171098	0.000248884	0.00544545	0.045705	0.963564	0.999921
X3844.2	PPIA	Cyclophilin A	0.0280189	-0.000237984	0.00528906	-0.0449955	0.964128	0.999921
X13374.4	DEFB113	DB113	-7.22e-05	-0.000436483	0.00973347	-0.0448435	0.96425	0.999921
X5115.31	RELT	RELT	-0.0200598	0.000242344	0.00541241	0.0447757	0.964303	0.999921
X15372.43	BRD2	BRD2	9.19e-05	-0.000146376	0.00327569	-0.0446855	0.964376	0.999921
X25039.10	KLHL3	KLHL3	0.000367825	0.000152372	0.00341021	0.044681	0.964379	0.999921
X23341.16	DMC1	DMC1	-0.00390124	0.000151115	0.00343869	0.0439456	0.964965	0.999921
X3473.78	MPL	Thrombopoietin Receptor	0.000333805	0.000191159	0.00436965	0.043747	0.965123	0.999921
X13434.172	PARVA	PARVA	0.0370968	-0.000215938	0.00493753	-0.043734	0.965133	0.999921
X8044.90	XG	XG	-0.00029817	0.000222244	0.00520372	0.0427087	0.965951	0.999921
X5701.81	CLEC3B	Tetranectin	-0.00308042	0.000197066	0.00463817	0.0424879	0.966126	0.999921
X22432.83	SRPK1	SRPK1	0.00224313	-0.000237978	0.00562165	-0.0423323	0.96625	0.999921
X15619.49	MOG	MOG	-0.00242004	-0.000140534	0.0033277	-0.0422318	0.96633	0.999921
X19823.75	SIRT1	SIR1	0.0044157	0.000222965	0.00528147	0.0422165	0.966342	0.999921
X9370.69	GGH	GGH	0.00648169	0.000329581	0.00789383	0.0417517	0.966712	0.999921
X18243.9	CMPK1	Cytidylate kinase	0.00152987	-0.000238913	0.00575182	-0.0415369	0.966883	0.999921
X12457.10	ADI1	MTND	0.00104693	-0.000179489	0.00432351	-0.0415145	0.966902	0.999921
X24951.3	VAC14	VAC14	-0.00259908	0.000204077	0.00492516	0.0414357	0.966965	0.999921
X9065.28	TXLNA	TXLNA	-0.00478244	0.000184565	0.00450265	0.0409903	0.96732	0.999921
X7092.7	PDILT	PDILT	-0.00150888	-0.000140424	0.00342633	-0.0409839	0.967325	0.999921
X12423.38	A1CF	A1CF	0.00012942	0.000226227	0.00554883	0.0407702	0.967496	0.999921
X14104.1	TRIL	TRIL:CD	-0.000724785	-8.5e-05	0.00208593	-0.040745	0.967515	0.999921
X7747.47	NDUFB11	NDUBB	0.00132554	0.000148675	0.00365745	0.0406499	0.967591	0.999921
X6472.40	PMEL	GP100	0.00151816	-0.000481412	0.0118614	-0.0405866	0.967641	0.999921
X14597.5	SEMA6C	SEM6C	-0.00114956	-0.000132478	0.00326526	-0.0405718	0.967653	0.999921
X25886.11	ABCD4	ABCD4	-0.00016951	0.000147869	0.00368962	0.0400772	0.968048	0.999921
X25308.8	LIMK1	LIMK1	0.0034053	-0.000222574	0.0055605	-0.0400277	0.968087	0.999921
X11562.9	POLE2	DPOE2	-0.00021403	-0.000107165	0.00268965	-0.0398434	0.968234	0.999921
X7982.10	MRPL32	RM32	0.000159796	0.000124385	0.00315487	0.0394264	0.968566	0.999921
X12843.6	ZNF410	ZN410	-0.00185352	-0.00015236	0.0038752	-0.0393166	0.968654	0.999921
X9756.6	TAGLN	TAGL	0.00747146	0.000291232	0.00741119	0.0392963	0.968669	0.999921
X8998.15	HS3ST4	HS3S4	0.000818185	0.000116854	0.00298729	0.0391169	0.968813	0.999921
X20087.3	SELENOF	selenoprotein15	-0.000695054	0.000298841	0.00764294	0.0391002	0.968825	0.999921
X2819.23	CDH5	Cadherin-5	not passQC in CSF	-0.000234022	0.00599343	-0.0390465	0.968868	0.999921
X6285.71	MLEC	K0152	0.024107	-0.00025554	0.00656198	-0.0389425	0.968951	0.999921
X23309.11	PSMC3IP	HOP2	-5.61e-05	0.000149876	0.00386841	0.0387435	0.96911	0.999921
X8043.153	COMP	COMP	0.0130378	0.000296168	0.00770832	0.0384219	0.969366	0.999921
X21351.8	GARS1	Glycyl t-RNA synthetase	0.0650886	0.000228357	0.00596352	0.0382922	0.969469	0.999921
X3519.3	CCL17	TARC	-0.00664352	-0.00034211	0.00898235	-0.0380869	0.969633	0.999921
X14063.17	OSM	OSM	0.00220276	-0.000150085	0.00395586	-0.0379399	0.96975	0.999921
X3627.71	MMEL1	MMEL2	0.000146485	0.000124656	0.003288	0.0379125	0.969772	0.999921
X6904.14	LRRTM2	LRRT2	-0.0158636	0.000244866	0.00652403	0.037533	0.970074	0.999921
X19267.14	HAGH	GLO2	0.0570666	-0.000333924	0.00892798	-0.0374019	0.970179	0.999921
X14286.2	NFATC1	NF-ATc1	-0.00113803	-0.000122131	0.00327967	-0.0372389	0.970309	0.999921
X4188.1	AKR7A2	Aflatoxin B1 aldehyde reductase	0.00048986	-0.000273141	0.0073356	-0.037235	0.970312	0.999921
X8008.28	HRK	HRK	-0.00013084	-0.000113767	0.00306531	-0.0371144	0.970408	0.999921
X25486.38	MRPL38	RM38	-0.00133196	-0.000239824	0.00648242	-0.0369961	0.970503	0.999921
X22831.11	ZBP1	ZBP1	-0.00572618	-0.000236609	0.00648506	-0.0364852	0.97091	0.999921
X23213.21	CFAP300	CK070	-0.00557245	0.000165313	0.00453233	0.0364741	0.970918	0.999921
X19271.64	GNAI1	GNAI1	-0.00300393	-0.000154329	0.00423717	-0.0364225	0.97096	0.999921
X6387.61	DEFA5	HD-5	-0.00304329	0.000493233	0.0136543	0.036123	0.971198	0.999921
X7045.4	BNIP3	BNIP3	-0.000325694	-0.000157908	0.00437206	-0.0361176	0.971203	0.999921
X18916.25	ITPA	Inosine triphosphatase	-0.00798367	-0.000427531	0.0118887	-0.0359612	0.971327	0.999921
X9231.23	BPNT2	IMPA3	-0.0118406	0.000230414	0.00642174	0.0358803	0.971392	0.999921
X10366.11	PDGFRA	PDGFRA	-0.00854896	0.000199519	0.0055691	0.0358262	0.971435	0.999921
X11391.69	MVK	MVK	-0.00167837	0.00028881	0.00806228	0.0358223	0.971438	0.999921
X17793.4	DIRAS1	DIRA1	1.35e-05	-0.000139418	0.00390439	-0.0357082	0.97153	0.999921
X8032.23	MCCD1	MCCD1	0.0015805	0.000169912	0.00487451	0.0348573	0.972208	0.999921
X16081.38	AKR1B10	Aldose reductase-like	0.000817668	-0.000292192	0.00843449	-0.0346425	0.972378	0.999921
X12916.3	MTCP1	MTCP1	-0.00151805	-0.000108861	0.00316909	-0.034351	0.972611	0.999921
X23254.31	NDUFAF3	NDUF3	0.000456287	-0.000194418	0.00569356	-0.034147	0.972774	0.999921
X21979.12	ITGA6	Integrin a6	0.00122058	-7.94e-05	0.00232515	-0.0341331	0.972784	0.999921
X11636.33	TAGLN2	Transgelin-2	4.26e-05	-0.000213778	0.00626747	-0.0341092	0.972803	0.999921
X6390.18	NPS	NPS	-0.00859809	-0.000180185	0.00541116	-0.0332989	0.973449	0.999921
X13039.1	PPP1R8	PP1R8	-0.00336945	0.000206957	0.00621954	0.0332753	0.973468	0.999921
X13386.248	RNF34	RNF34	-0.000866014	-9.97e-05	0.00299855	-0.033235	0.9735	0.999921
X9523.34	ITM2C	ITM2C:C-term	-0.000766207	-0.000105111	0.00316873	-0.0331714	0.973551	0.999921
X8946.38	NR1H4	NR1H4	2.03e-05	-0.000102679	0.00309684	-0.033156	0.973563	0.999921
X25895.29	CASP5	Caspase-5	0.000495504	9.58e-05	0.00294241	0.0325566	0.974041	0.999921
X16057.6	IGF2R	IGF-II receptor	0.00952743	-0.000190888	0.00586855	-0.0325273	0.974064	0.999921
X2602.2	ANGPT2	Angiopoietin-2	-0.0105059	0.000338327	0.0104265	0.0324489	0.974126	0.999921
X15319.226	CCNA1	CCNA1	-0.000897151	-0.0001013	0.00313707	-0.0322914	0.974253	0.999921
X13690.26	BGN	BGN	0.00619443	-0.000362338	0.0112528	-0.0321997	0.974325	0.999921
X7965.25	HBQ1	HBAT	0.00325937	-0.000440901	0.0140041	-0.0314838	0.974896	0.999921
X18866.8	PPP3R2	CANB2	-0.00121537	0.000133517	0.00425815	0.0313558	0.974998	0.999921
X5116.62	ROBO2	ROBO2	-0.00561501	-0.000127659	0.00407356	-0.0313383	0.975011	0.999921
X7825.7	ABHD12	ABD12	-0.000803531	9.18e-05	0.00294084	0.0311992	0.975123	0.999921
X11544.39	PHF3	PHF3	-0.00279472	-0.000129593	0.00417658	-0.0310284	0.975259	0.999921
X13591.31	PRIM1	PRI1	0.00166672	-0.00014132	0.00456687	-0.0309445	0.975326	0.999921
X3728.52	SCT	Secretin	-0.000945905	9.28e-05	0.00301398	0.0307905	0.975449	0.999921
X3178.5	CTSC	CATC	-0.00139147	-9.33e-05	0.00302969	-0.0307806	0.975456	0.999921
X10528.2	DPEP1	DPEP1	-0.00157649	0.000112091	0.00364289	0.0307698	0.975465	0.999921
X5714.88	IFNA6	IFNA6	0.000407503	-8.77e-05	0.00288103	-0.030453	0.975718	0.999921
X16887.29	PTRH2	PTH2	0.00113846	8.33e-05	0.00274255	0.030385	0.975772	0.999921
X2649.77	ICAM3	sICAM-3	-0.000209767	0.000130243	0.00429669	0.0303123	0.97583	0.999921
X10916.44	PLA2R1	PLA2R	-0.0030435	-0.000304034	0.0102258	-0.0297321	0.976292	0.999921
X17769.28	PCNP	PCNP	0.0011681	0.0002338	0.00788227	0.0296615	0.976348	0.999921
X24963.1	ARMC3	ARMC3	0.00210078	-0.000134014	0.00454227	-0.0295037	0.976474	0.999921
X5092.51	JAG1	JAG1:ECD	-0.0103952	0.000153934	0.00523823	0.0293866	0.976567	0.999921
X13955.33	DAPK1	DAPK1	-0.000625209	0.00018542	0.00639783	0.0289817	0.97689	0.999921
X17787.1	ECHS1	Enoyl-CoA hydratase	0.00307485	-0.000464078	0.0161097	-0.0288073	0.977029	0.999921
X23422.47	RFC4	RFC4	not passQC in CSF	0.000157726	0.00548838	0.0287382	0.977084	0.999921
X13498.1	MIOX	MIOX	0.00127307	-0.000170538	0.00599195	-0.0284613	0.977306	0.999921
X17785.11	DNPH1	RCL	-0.00240334	-0.00011945	0.00421365	-0.0283485	0.977395	0.999921
X9735.44	CD96	TACT	0.00112017	0.000131842	0.00466357	0.0282705	0.977457	0.999921
X15308.108	VWC2	VWC2	-0.0183463	0.000178912	0.00633002	0.0282641	0.977462	0.999921
X22467.94	HHLA3	HHLA3	-0.00117514	-0.000202715	0.00731691	-0.027705	0.977908	0.999921
X20915.68	NECAP2	NECP2	0.00837419	0.000145333	0.00529038	0.0274712	0.978094	0.999921
X11338.49	BLK	BLK	-0.00146201	9.02e-05	0.00333072	0.0270672	0.978417	0.999921
X11667.29	TNS2	TENC1	-0.00121009	-8.3e-05	0.00307015	-0.0270318	0.978445	0.999921
X6035.2	ST6GAL1	SIAT1	-0.00149009	7.87e-05	0.00294417	0.0267153	0.978697	0.999921
X21697.57	ADGRF2	AGRF2	-0.00373819	-0.000253539	0.00967849	-0.0261961	0.979112	0.999921
X4314.12	DCTPP1	XTP3A	-1.33e-05	-0.000184565	0.00705833	-0.0261486	0.979149	0.999921
X5465.32	HS6ST1	H6ST1	0.0035523	0.000107404	0.00413307	0.0259864	0.979278	0.999921
X2837.3	MET	Met	-0.00715505	0.000148658	0.00580811	0.0255949	0.97959	0.999921
X9829.91	SULT2A1	SULT 2A1	-0.00544261	-0.000232965	0.00920997	-0.0252948	0.97983	0.999921
X2982.82	LGALS4	Galectin-4	-0.000425613	0.000122164	0.00485038	0.0251864	0.979916	0.999921
X11158.40	BICDL1	BICR1	-0.001126	9.46e-05	0.00381188	0.0248065	0.980219	0.999921
X8974.172	COL15A1	COFA1	-0.00257107	0.000139168	0.00562238	0.0247526	0.980262	0.999921
X10053.5	ILK	ILK1	-0.00400952	0.000298592	0.0120972	0.0246828	0.980318	0.999921
X14032.2	VEGFA	VEGF121	-0.00434788	-0.000195086	0.00790995	-0.0246634	0.980333	0.999921
X22074.35	RBFOX1	Ataxin-2-binding protein 1	0.0023024	7.09e-05	0.00287808	0.0246366	0.980354	0.999921
X12786.61	GPCPD1	GDE5	0.00513262	0.000127687	0.00520957	0.0245102	0.980455	0.999921
X5360.9	AKT2	PKB beta	0.000129701	0.000139092	0.0057151	0.0243376	0.980592	0.999921
X22003.4	PON2	Paraoxonase-2	0.00941461	-0.000154455	0.00635432	-0.0243071	0.980617	0.999921
X21188.38	RWDD4	RWDD4	-0.00177757	0.000135055	0.00556235	0.0242802	0.980638	0.999921
X8258.22	UXS1	UXS1	-0.00180985	-0.000146541	0.00605223	-0.0242128	0.980692	0.999921
X20068.61	GAGE12F	GG12F	0.00298755	-0.000128713	0.0053786	-0.0239305	0.980917	0.999921
X11715.1	POU2F1	PO2F1	-0.00078534	-6.67e-05	0.0028131	-0.0237135	0.98109	0.999921
X12599.10	FERMT3	URP2	0.000695481	0.000157786	0.00667215	0.0236484	0.981142	0.999921
X12772.8	NUP98	NUP98	0.000119671	-0.00012229	0.00517802	-0.0236172	0.981167	0.999921
X3423.59	CMA1	Chymase	-0.00168631	8.22e-05	0.00348601	0.0235838	0.981194	0.999921
X24437.6	YJEFN3	YJEN3	0.00283813	8.97e-05	0.0038066	0.0235715	0.981204	0.999921
X21996.28	NUB1	NUB1	-0.000168777	-0.000134445	0.00578412	-0.0232437	0.981465	0.999921
X21535.5	AARSD1	AASD1	not passQC in CSF	9.07e-05	0.00390478	0.0232211	0.981483	0.999921
X7197.2	DNAJC15	DJC15	0.000430693	6.38e-05	0.00278669	0.0228837	0.981752	0.999921
X8696.15	GAL3ST1	G3ST1	-0.00676096	-0.000120603	0.00527709	-0.0228541	0.981775	0.999921
X3495.15	CXCL6	GCP-2	0.00181728	0.00031109	0.0136518	0.0227874	0.981828	0.999921
X9842.2	CTNNB1	b-Catenin	0.00185907	-0.000291685	0.0129331	-0.0225533	0.982015	0.999921
X14116.129	S100A4	S100A4	-0.00751577	0.000139979	0.00628162	0.0222838	0.98223	0.999921
X17210.2	TCL1A	TCL1A	0.00117021	0.000111913	0.00505836	0.0221243	0.982357	0.999921
X5242.37	MAP2K4	MP2K4	0.00217753	-0.000250619	0.011424	-0.0219379	0.982506	0.999921
X4420.7	ADAM12	ADAM12	0.00147056	6.51e-05	0.00299268	0.0217457	0.98266	0.999921
X5256.86	PDE5A	PDE5A	0.0017813	0.000198218	0.00912075	0.0217327	0.982669	0.999921
X11872.9	PCDHGB1	PCDGD	0.00262246	-7.96e-05	0.00366892	-0.0216979	0.982697	0.999921
X19263.147	EIF4E	IF4E	-0.00771163	-0.000148011	0.00691267	-0.0214115	0.982926	0.999921
X5690.49	TUFT1	TUFT1	not passQC in CSF	-0.000100195	0.00469272	-0.0213512	0.982974	0.999921
X20511.3	F11R	JAM-A	0.00184703	-0.000175956	0.00827691	-0.0212586	0.983047	0.999921
X16035.8	FLT4	VEGF sR3	0.00104944	0.000183317	0.00869553	0.0210818	0.983189	0.999921
X18409.61	ARF5	ARF5	-0.000412273	0.000110808	0.0052837	0.0209716	0.983276	0.999921
X25094.9	ACSS2	ACSA	-0.00219161	-0.000174543	0.00836887	-0.0208562	0.983368	0.999921
X5063.12	CD244	CD244	-0.000224621	7.72e-05	0.00372385	0.0207387	0.983462	0.999921
X8785.1	ARMC5	ARMC5:ARM 5	-0.00137586	5.62e-05	0.00271404	0.0207093	0.983485	0.999921
X6927.7	NDST1	NDST1	-0.00707005	7.79e-05	0.00390427	0.0199495	0.984091	0.999921
X16863.47	NANP	NANP	-0.000494578	7.53e-05	0.00378837	0.0198776	0.984149	0.999921
X2775.54	IL17F	IL-17F	-0.000137831	-7.62e-05	0.0038369	-0.0198702	0.984155	0.999921
X9107.59	ARMC10	ARM10	-0.00164162	-7.32e-05	0.00372265	-0.0196519	0.984329	0.999921
X17772.7	UBD	UBD	-0.00114151	5.29e-05	0.00278831	0.0189838	0.984861	0.999921
X12892.10	SYTL1	SYTL1	0.00141464	-4.96e-05	0.00261529	-0.0189576	0.984882	0.999921
X21905.10	ITGA2|ITGB1	Integrin alpha-2/ b1	0.00145005	-7.08e-05	0.00376138	-0.0188239	0.984989	0.999921
X6517.14	GDF10	BMP-3b	0.000642727	7.08e-05	0.00382608	0.0185141	0.985236	0.999921
X3415.61	IBSP	BSP	0.0104607	0.000200471	0.0108395	0.0184944	0.985252	0.999921
X17138.8	GSTA1	GST A1-1	-0.000461082	0.000171999	0.00930811	0.0184784	0.985264	0.999921
X8991.115	FCRL4	FCRL4:CD	-0.000933988	0.000156976	0.00855432	0.0183505	0.985367	0.999921
X24266.2	MEF2D	MEF2D	-0.000486225	5.92e-05	0.00322976	0.0183239	0.985388	0.999921
X22832.9	ZC3H8	ZC3H8	0.00397554	6.05e-05	0.00347733	0.0174018	0.986123	0.999921
X16803.4	CALB2	CALB2	0.0556341	-0.000144773	0.00834292	-0.0173528	0.986162	0.999921
X12740.55	FEV	FEV	-0.000665071	9.16e-05	0.00535524	0.0171045	0.98636	0.999921
X24251.44	RPP25L	RP25L	-0.00116956	5.54e-05	0.00328962	0.0168319	0.986577	0.999921
X23540.3	MNAT1	MAT1	-0.00122881	4.82e-05	0.00289197	0.016684	0.986695	0.999921
X18203.9	CRYGC	CRGC	0.000505083	-7.13e-05	0.00435219	-0.0163861	0.986933	0.999921
X15579.26	ENPP6	ENPP6	0.0213052	-5.72e-05	0.00349142	-0.0163692	0.986946	0.999921
X6257.56	CGREF1	CGRE1	0.00680881	-9.49e-05	0.00590931	-0.0160661	0.987188	0.999921
X13493.5	GRID1	GRID1	0.000722452	7e-05	0.00435994	0.0160593	0.987194	0.999921
X20563.48	TLR10	TLR10	-0.000532961	9.58e-05	0.00597626	0.0160371	0.987211	0.999921
X5532.53	FGFR1	bFGF-R	-0.000871942	8.43e-05	0.00542431	0.0155376	0.987609	0.999921
X24474.12	TTC9	TTC9A	0.0319766	0.000219293	0.014364	0.0152669	0.987825	0.999921
X6252.62	SCGB3A1	Secretoglobin family 3A member 1	-0.00370055	-0.000277613	0.0182454	-0.0152155	0.987866	0.999921
X13660.76	ANGPT2	Angiopoietin-2	-0.0111524	-0.00015546	0.0102235	-0.0152061	0.987873	0.999921
X9970.7	UBXN4	UBXN4:CD 2	0.00348811	-9.22e-05	0.00616214	-0.014958	0.988072	0.999921
X17325.10	GUK1	KGUA	0.0369029	0.000112223	0.00774045	0.0144982	0.988438	0.999921
X11531.24	VSIR	GI24:CD	0.00463214	0.000154816	0.0107124	0.0144521	0.988475	0.999921
X15606.19	KRT19	Keratin 19	0.0028273	-0.0001079	0.00749747	-0.0143916	0.988523	0.999921
X4160.49	MMP2	MMP-2	-0.00966521	-8.69e-05	0.00606215	-0.0143346	0.988568	0.999921
X13666.222	CA10	Carbonic Anhydrase X	0.0147364	-0.000112161	0.00794767	-0.0141124	0.988746	0.999921
X12583.77	ARAF	ARAF	-0.00161574	0.00011585	0.00829279	0.0139699	0.988859	0.999921
X5014.49	NCK1	NCK1	0.000631007	-6.85e-05	0.00493887	-0.0138647	0.988943	0.999921
X12478.15	RPL30	RL30	-0.0306504	-0.000162377	0.011756	-0.0138123	0.988985	0.999921
X12389.4	ORC6	ORC6	-0.00118818	-5.59e-05	0.00425088	-0.0131432	0.989519	0.999921
X5062.60	CD226	CD226	0.00141583	-4.5e-05	0.00345045	-0.0130533	0.98959	0.999921
X22005.8	PDP1	PDP1	0.00172973	-6.92e-05	0.00542626	-0.0127597	0.989824	0.999921
X2973.15	CD36	CD36 ANTIGEN	-0.00608469	-0.000119391	0.00976986	-0.0122203	0.990254	0.999921
X15580.2	EPHA7	EPHA7	-0.000840918	3.95e-05	0.00335207	0.0117961	0.990593	0.999921
X19556.12	CR1	Complement receptor type 1	-0.000946844	8.58e-05	0.0073673	0.0116393	0.990718	0.999921
X11187.11	CLEC12A	CL12A	0.00925906	0.000273856	0.0240963	0.0113651	0.990936	0.999921
X21397.21	PRTG	PRTG	-0.00206831	7.13e-05	0.00633633	0.0112495	0.991029	0.999921
X14051.54	FOXC2	FOXC2	0.000998176	2.93e-05	0.00273514	0.0107214	0.99145	0.999921
X19317.114	ACP3	Prostatic acid phosphatase	0.00247549	3.96e-05	0.00369431	0.0107204	0.991451	0.999921
X11955.1	ARHGAP1	RHG01:Rho-GAP	0.0112081	5.59e-05	0.00540031	0.0103559	0.991741	0.999921
X3471.49	STK16	STK16	-2.94e-05	4.72e-05	0.00458863	0.0102799	0.991802	0.999921
X5526.53	TNFRSF18	GITR	-0.00540711	-6.56e-05	0.00642076	-0.0102158	0.991853	0.999921
X8388.24	SPAST	Spastin:CD	0.000229868	-3.12e-05	0.00316299	-0.00985444	0.992141	0.999921
X20975.2	RCAN2	RCAN2	0.00767395	-4.6e-05	0.00470713	-0.00976256	0.992215	0.999921
X17742.2	RRAS	RRAS	-0.00235229	-4.1e-05	0.00421986	-0.0097155	0.992252	0.999921
X24423.9	PPP1R3G	PP13G	0.0023275	5.9e-05	0.00607302	0.0097139	0.992253	0.999921
X9525.1	PTK7	PTK7	0.000942511	-4.97e-05	0.0051947	-0.00957391	0.992365	0.999921
X20953.34	MMACHC	MMAC	-0.00701864	5.23e-05	0.00589184	0.00886932	0.992927	0.999921
X11292.13	SCARA3	SCAR3:region 2	0.00011618	-2.27e-05	0.00263805	-0.00862286	0.993123	0.999921
X10510.62	SCIMP	SCIMP	-0.00173198	2.7e-05	0.0031592	0.00854144	0.993188	0.999921
X5601.2	PGLYRP2	PGRP-L	0.000753005	3.78e-05	0.00465267	0.00812492	0.993521	0.999921
X19371.18	MAPRE1	MARE1	-0.00108004	6.49e-05	0.00805642	0.00805223	0.993578	0.999921
X10618.190	LRP2	megalin	-0.00215917	2.39e-05	0.00313227	0.00763773	0.993909	0.999921
X5728.60	FCRL1	FCRL1	0.000128302	7.74e-05	0.0105369	0.00734581	0.994142	0.999921
X25104.10	TFCP2L1	TF2L1	-0.00377071	5.15e-05	0.00712746	0.00723102	0.994233	0.999921
X10367.62	IL12A|IL12B	IL-12	-6.51e-05	2.6e-05	0.00371398	0.00699459	0.994422	0.999921
X8863.3	PIK3R1	P85A	-0.00260963	-3.21e-05	0.0047585	-0.00673856	0.994626	0.999921
X22583.47	ULBP2	ULBP-2	-0.00878595	4.09e-05	0.00608408	0.00672314	0.994638	0.999921
X24440.11	KCTD3	KCTD3	-0.000410602	-2.38e-05	0.00358038	-0.00665574	0.994692	0.999921
X13568.30	PSMD4	PSMD4	-0.00331079	-3.26e-05	0.00497396	-0.00655337	0.994774	0.999921
X2728.62	TNC	Tenascin	-0.00220538	5.1e-05	0.00783857	0.00651234	0.994806	0.999921
X12882.7	PARP11	PAR11	-0.00116398	2.26e-05	0.00358265	0.00631794	0.994961	0.999921
X2754.50	C3	C3	-0.00340297	-5.17e-05	0.0082109	-0.00629234	0.994982	0.999921
X13511.29	SATB1	SATB1	0.000261908	-2.05e-05	0.00325329	-0.00628811	0.994985	0.999921
X7923.41	SEMA4C	SEM4C	-0.00183996	-2.99e-05	0.00487723	-0.00612056	0.995119	0.999921
X12695.62	KLHL12	KLH12	-0.000936208	2.05e-05	0.00339685	0.00602358	0.995196	0.999921
X23007.8	JUP	PLAK	0.00156451	-2.33e-05	0.00391101	-0.00595903	0.995248	0.999921
X24463.1	NDRG2	NDRG2	0.0077069	2.78e-05	0.0046703	0.00595164	0.995254	0.999921
X17764.108	RHOC	RHOC	-0.00722954	6.35e-05	0.0110121	0.00576188	0.995405	0.999921
X16854.17	LSM4	LSM4	-2.85e-05	2e-05	0.00347851	0.00575769	0.995408	0.999921
X20243.26	PFN1	Profilin-1	0.0126325	-3.66e-05	0.00720018	-0.00508558	0.995944	0.999921
X5245.40	PRKAA2|PRKAB2|PRKAG1	AMPK a2b2g1	-0.00059809	4.05e-05	0.00830987	0.00487498	0.996112	0.999921
X17170.15	CALCB	CALCB	-0.00151938	2.41e-05	0.00499733	0.00482475	0.996152	0.999921
X23403.64	CDC42EP4	BORG4	0.0264471	-3.19e-05	0.0071233	-0.00447669	0.99643	0.999921
X22007.1	RETNLB	RELM-beta	-4.89e-05	-2.15e-05	0.0048452	-0.00443085	0.996466	0.999921
X21510.24	GRK5	GRK5	-0.00513244	-1.89e-05	0.00443238	-0.00426089	0.996602	0.999921
X3179.51	CTSA	Cathepsin A	0.00587395	-4.98e-05	0.0119262	-0.00417644	0.996669	0.999921
X23366.15	UBL7	UBL7	0.00142429	-2.29e-05	0.00625048	-0.00366995	0.997073	0.999921
X3331.8	RGMB	RGMB	-0.0183153	1.74e-05	0.00486477	0.00356909	0.997154	0.999921
X22071.38	ASB8	ASB8	0.000583298	-8.7e-06	0.00246938	-0.00352178	0.997191	0.999921
X12724.81	CIRBP	CIRBP	0.000727674	-1.76e-05	0.00505587	-0.00347934	0.997225	0.999921
X11617.1	ITGAL	LFA-1 alpha-L chain	-0.000464906	9.03e-06	0.00263786	0.00342352	0.99727	0.999921
X5254.69	PDE3A	PDE3A	-0.000176515	1.12e-05	0.00337755	0.00332688	0.997347	0.999921
X22001.23	PADI2	PADI2	-0.0027538	-1.61e-05	0.00513434	-0.00312981	0.997504	0.999921
X8854.59	RRM2B	RIR2B	0.00311908	1.1e-05	0.00356749	0.00308186	0.997542	0.999921
X21181.10	LRP2BP	LR2BP	-0.00155452	7.77e-06	0.00277258	0.00280264	0.997765	0.999921
X10708.3	GNRH2	GON2	0.00278398	-1.55e-05	0.00578813	-0.00268043	0.997862	0.999921
X19784.16	LY6D	LY6D	0.00472757	8.47e-06	0.00316611	0.0026767	0.997865	0.999921
X7239.9	GSTM1	GST M1-1	0.00694544	1.41e-05	0.00534866	0.0026387	0.997896	0.999921
X11067.13	BGLAP	Osteocalcin	0.00384246	2.57e-05	0.00983047	0.00261829	0.997912	0.999921
X14064.21	PGLYRP1	PGRP-S	-0.00113864	5.44e-06	0.00226958	0.00239909	0.998087	0.999921
X5903.91	HSPA8	HSP70 protein 8	0.00366566	1.35e-05	0.00584994	0.00231394	0.998155	0.999921
X5410.53	CDH15	CAD15:ECD	-0.00137386	-6.01e-06	0.00313378	-0.00191675	0.998471	0.999921
X24694.158	SLC9A3R1	NHERF	not passQC in CSF	1.14e-05	0.00703483	0.00162674	0.998703	0.999921
X16883.57	RAB4A	RAB4A	-0.0019631	-1.02e-05	0.00645375	-0.001578	0.998742	0.999921
X10439.57	AMY2B	Alpha-amylase 2B	-0.00158789	1.49e-05	0.01028	0.00144653	0.998846	0.999921
X18317.111	ZFAND5	ZFAN5	-0.000954265	5.18e-06	0.00444733	0.00116417	0.999072	0.999921
X5666.64	IL1R2	IL-1 sRII	-0.0017439	3.87e-06	0.00334143	0.00115734	0.999077	0.999921
X8954.30	MAP4K1	M4K1	0.0185222	-9.81e-06	0.00853592	-0.00114925	0.999083	0.999921
X10557.6	TEX29	TEX29	0.00558055	8.05e-06	0.00747448	0.00107657	0.999141	0.999921
X6357.83	CELA3B	ELA3B	-0.000477541	2.84e-06	0.00273062	0.00104052	0.99917	0.999921
X17450.51	HARS1	Histidyl-tRNA synthetase	0.00702331	-5.81e-06	0.0058493	-0.000993789	0.999207	0.999921
X18819.21	PPIC	PPIC	0.00109208	6.06e-06	0.00617065	0.000981482	0.999217	0.999921
X8261.51	STOM	STOM	0.000506087	2.62e-06	0.00330095	0.000793595	0.999367	0.999921
X3379.29	PRKCI	KPCI	-0.000908253	5.44e-06	0.00769552	0.000706759	0.999436	0.999921
X10073.22	TDP1	TYDP1	-0.00240494	-2.13e-06	0.00335432	-0.000634745	0.999494	0.999921
X14287.6	RAB5C	RAB5C	-0.00429547	-2.51e-06	0.00470679	-0.000534178	0.999574	0.999921
X21509.29	GLT8D2	GL8D2	0.000584965	-1.74e-06	0.00426262	-0.000408215	0.999674	0.999921
X14007.22	PAPSS1	PAPS1	0.000570466	1.26e-06	0.00493472	0.000255701	0.999796	0.999921
X19615.213	NT5C3A	5NT3	0.00263718	-5.67e-07	0.00571056	-9.93e-05	0.999921	0.999921

### Sheet: Tab S11
Table S11.Reactome pathway analysis by ADAD case-control significant proteins in plasma
ID	Description	GeneRatio	BgRatio	pvalue	p.adjust	qvalue	geneID	Count
R-HSA-264642	Acetylcholine Neurotransmitter Release Cycle	2/5	17/10955	2.26044e-05	0.000340936	0.000119627	STX1A/CPLX1	2
R-HSA-181429	Serotonin Neurotransmitter Release Cycle	2/5	18/10955	2.54253e-05	0.000340936	0.000119627	STX1A/CPLX1	2
R-HSA-181430	Norepinephrine Neurotransmitter Release Cycle	2/5	18/10955	2.54253e-05	0.000340936	0.000119627	STX1A/CPLX1	2
R-HSA-888590	GABA synthesis, release, reuptake and degradation	2/5	19/10955	2.84114e-05	0.000340936	0.000119627	STX1A/CPLX1	2
R-HSA-212676	Dopamine Neurotransmitter Release Cycle	2/5	23/10955	4.20048e-05	0.000366521	0.000128604	STX1A/CPLX1	2
R-HSA-210500	Glutamate Neurotransmitter Release Cycle	2/5	24/10955	4.58151e-05	0.000366521	0.000128604	STX1A/CPLX1	2
R-HSA-112310	Neurotransmitter release cycle	2/5	51/10955	0.000210603	0.00144414	0.000506714	STX1A/CPLX1	2
R-HSA-5250971	Toxicity of botulinum toxin type C (botC)	1/5	3/10955	0.00136874	0.00821243	0.00288155	STX1A	1
R-HSA-168799	Neurotoxicity of clostridium toxins	1/6	10/10955	0.00455663	0.024302	0.00852703	STX1A	1
R-HSA-112315	Transmission across Chemical Synapses	2/5	270/10955	0.00576164	0.0276559	0.00970382	STX1A/CPLX1	2
R-HSA-5682910	LGI-ADAM interactions	1/5	14/10955	0.00637463	0.0278166	0.00976019	STX1A	1
R-HSA-8862803	Deregulated CDK5 triggers multiple neurodegenerative pathways in Alzheimer's disease models	1/5	22/10955	0.0100026	0.0320765	0.0112549	CAST	1
R-HSA-8863678	Neurodegenerative Diseases	1/5	22/10955	0.0100026	0.0320765	0.0112549	CAST	1
R-HSA-9734009	Defective Intrinsic Pathway for Apoptosis	1/5	25/10955	0.0113604	0.0320765	0.0112549	CAST	1
R-HSA-9609523	Insertion of tail-anchored proteins into the endoplasmic reticulum membrane	1/5	22/10955	0.0100026	0.0320765	0.0112549	STX1A	1
R-HSA-449836	Other interleukin signaling	1/5	24/10955	0.010908	0.0320765	0.0112549	STX1A	1
R-HSA-264876	Insulin processing	1/5	25/10955	0.0113604	0.0320765	0.0112549	STX1A	1
R-HSA-112316	Neuronal System	2/5	410/10955	0.0129617	0.0345645	0.0121279	STX1A/CPLX1	2
R-HSA-5339562	Uptake and actions of bacterial toxins	1/5	31/10955	0.0140715	0.035549	0.0124733	STX1A	1

### Sheet: Tab S12
Table S12. DisGeNET enrichment for significant trajectory proteins									Bold font represented the top 10 significant neuological related disease
ID	Description	GeneRatio	BgRatio	pvalue	p.adjust	qvalue	geneID	Count	colored cell represented the selected 10 pathways
C0022336	Creutzfeldt-Jakob disease	10/122	137/21671	5.52931e-09	1.73067e-05	1.38989e-05	STMN2/YWHAH/PGAM1/NRGN/NEFL/GPI/ENO2/CRK/CHIT1/ACHE	10	colored font represented the unique gene in these diseases
C2900450	Other Creutzfeldt-Jakob disease	6/122	37/21671	5.66858e-08	8.87132e-05	7.12451e-05	STMN2/YWHAH/NRGN/NEFL/GPI/ENO2	6
C0338451	Frontotemporal dementia	12/122	320/21671	2.66321e-07	0.000225547	0.000181136	PEDS1-UBE2V1/SMURF1/STMN2/PDLIM5/PIN1/NRGN/NEFL/NEFH/GAP43/EIF4G2/CHIT1/ACHE	12
C0236642	Pick Disease of the Brain	10/122	213/21671	3.60299e-07	0.000225547	0.000181136	SMURF1/PRDX3/PDLIM5/PIN1/NRGN/NEFL/NEFH/GAP43/EIF4G2/CRK	10
C0270824	Visual seizure	10/122	209/21671	3.02485e-07	0.000225547	0.000181136	MARCKSL1/YWHAZ/YWHAB/TNFRSF1B/SPP1/NRGN/GLUL/GAP43/ENO2/ACHE	10
C0162534	Prion Diseases	9/122	175/21671	6.63028e-07	0.000345879	0.000277774	STMN2/BAG6/PPIA/PIN1/NEFL/GSS/GPI/CHN1/ACHE	9
C1852467	Creutzfeldt-Jakob Disease, Sporadic	6/122	57/21671	8.07229e-07	0.000360947	0.000289874	STMN2/YWHAH/NEFL/GPI/ENO2/ACHE	6
C4024896	Motor neuron atrophy	8/122	138/21671	1.15345e-06	0.000451289	0.000362427	NSFL1C/SPP1/PPIA/NEFL/NEFH/STMN1/GARS1/CHIT1	8
C0333463	Senile Plaques	10/122	249/21671	1.49573e-06	0.000520181	0.000417754	TREM1/SFRP1/PPP1R1A/NRGN/GPI/GLUL/GAP43/ENO2/CRK/ACHE	10
C0276496	Familial Alzheimer Disease (FAD)	10/122	260/21671	2.20545e-06	0.00062755	0.000503981	MAP1LC3B/VSNL1/TPT1/PEBP1/NRGN/NEFL/HPRT1/ENO2/DLG4/ACHE	10
C0520572	Enzymopathy	4/122	17/21671	2.14993e-06	0.00062755	0.000503981	GSS/GSR/GPI/ALDOA	4
C1334953	Neuroblastic tumors	6/122	73/21671	3.51896e-06	0.000917862	0.000737129	STMN2/PEA15/UBE2N/TNFRSF1B/SPP1/ITGB1	6
C0205696	Anaplastic carcinoma	9/122	232/21671	6.75938e-06	0.00162745	0.001307	MAP1LC3A/MAP1LC3B/LIN7A/YWHAZ/PGAM1/PEBP1/STMN1/GSS/ENO2	9
C0242422	Parkinsonian Disorders	11/122	373/21671	8.64176e-06	0.0018327	0.00147183	YWHAZ/YWHAE/SPP1/PRKCG/NRGN/NEFL/GSR/GLUL/ENO2/DLG4/ACHE	11
C0595921	Intraocular pressure disorder	10/122	304/21671	8.78292e-06	0.0018327	0.00147183	GAS7/YWHAZ/SPP1/SFRP1/PTPA/GLUL/GAP43/DLG2/CRK/AKR1B1	10
C0442874	Neuropathy	12/122	484/21671	1.89088e-05	0.00369904	0.00297068	TNFRSF1B/NPTX2/NEFL/STMN1/GARS1/GAP43/ENO2/CRK/CHIT1/AMPH/AKR1B1/ACHE	12
C0011269	Dementia, Vascular	8/122	212/21671	2.72417e-05	0.00501568	0.00402807	TXNRD1/SPP1/GPI/GAP43/DLG4/CRK/CHIT1/ACHE	8
C0024668	Mammary Neoplasms, Experimental	8/122	218/21671	3.32397e-05	0.0054758	0.00439759	LIN7A/YWHAZ/SPP1/PIN1/PGAM1/PEBP1/STMN1/GSS	8
C0205698	Undifferentiated carcinoma	9/122	283/21671	3.27396e-05	0.0054758	0.00439759	MAP1LC3A/MAP1LC3B/LIN7A/YWHAZ/TPT1/PGAM1/PEBP1/STMN1/GSS	9
C0018378	Guillain-Barre Syndrome	7/122	163/21671	3.88442e-05	0.00607911	0.0048821	YWHAZ/TNFRSF1B/SPP1/NEFL/HPRT1/ENO2/CRK	7
C0019569	Hirschsprung Disease	10/122	384/21671	6.43174e-05	0.00958635	0.00769874	PLCB1/STMN2/PRDX3/AKT3/SLIT2/DCLK1/ITGB1/GAP43/ENO2/ACHE	10
C0949664	Tauopathies	8/122	245/21671	7.5671e-05	0.0107659	0.00864605	PSAT1/AKT3/PTPA/PIN1/NEFL/DLG4/CRK/ACHE	8
C0086445	Idiopathic Membranous Glomerulonephritis	5/122	79/21671	8.41414e-05	0.0114505	0.00919586	YWHAZ/SPP1/PPP3R1/STMN1/AKR1B1	5
C0085084	Motor Neuron Disease	7/122	186/21671	8.9434e-05	0.0116637	0.00936704	PRDX3/PIN1/NEFL/NEFH/STMN1/GAP43/ACHE	7
C0268523	Glutamate-cysteine ligase deficiency	2/122	3/21671	9.39555e-05	0.0117632	0.00944698	GSS/GSR	2
C0007684	Central Nervous System Infection	4/122	44/21671	0.00010904	0.0131268	0.010542	SPP1/NEFL/GSS/GAP43	4
C0021846	Intestinal Polyps	4/122	48/21671	0.000153604	0.017213	0.0138237	DCLK1/YWHAZ/SPP1/AKR1B1	4
C0028756	Obesity, Morbid	7/122	203/21671	0.000153983	0.017213	0.0138237	YWHAG/TNFRSF1B/SPP1/SFRP1/AGFG1/GSR/ACHE	7
C1270972	Mild cognitive disorder	10/122	430/21671	0.000162653	0.0173726	0.0139518	TREM1/VSNL1/ST13/PIN1/NRGN/NPTX2/NEFL/GAP43/ENO2/ACHE	10
C1257925	Mammary Carcinoma, Animal	6/122	144/21671	0.00016651	0.0173726	0.0139518	LIN7A/YWHAZ/PGAM1/PEBP1/STMN1/GSS	6
C0024667	Animal Mammary Neoplasms	6/122	147/21671	0.000186285	0.0176407	0.0141671	LIN7A/YWHAZ/PGAM1/PEBP1/STMN1/GSS	6
C0010308	Congenital Hypothyroidism	5/122	94/21671	0.000191624	0.0176407	0.0141671	NRGN/NEFL/NEFH/ENO2/ACHE	5
C4733092	estrogen receptor-negative breast cancer	9/122	356/21671	0.000188356	0.0176407	0.0141671	PARVA/PSAT1/TXNRD1/TPT1/SPP1/STMN1/AGFG1/ELAVL2/CRK	9
C4302061	Ischemic vascular dementia	2/122	4/21671	0.000187218	0.0176407	0.0141671	PEBP1/ACHE	2
C0149939	Obstructive nephropathy	5/122	95/21671	0.000201368	0.018008	0.0144621	TREM1/SPP1/SFRP1/PTPA/CRK	5
C0024809	Marijuana Abuse	6/122	156/21671	0.000256937	0.0223392	0.0179405	PTPA/STMN1/HPRT1/GLUL/CAMK2B/AKR1B1	6
C3544205	Ovarian clear cell carcinoma	5/122	103/21671	0.000293556	0.0248333	0.0199434	DCLK1/PEA15/SPP1/PTPA/ELAVL2	5
C0700359	Organophosphate poisoning	2/122	5/21671	0.000310878	0.0256066	0.0205645	GSR/ACHE	2
C0948343	Transfusion-Related Acute Lung Injury	3/122	24/21671	0.000323153	0.0259351	0.0208283	SLIT2/SPP1/PRKCG	3
C0035372	Rett Syndrome	7/122	234/21671	0.000365975	0.0286375	0.0229986	PEDS1-UBE2V1/SHANK3/STMN1/HPRT1/HAGH/GSR/ENO2	7
C0038868	Progressive supranuclear palsy	6/122	176/21671	0.000489173	0.0373442	0.0299909	PSAT1/YWHAE/SPP1/PTPA/PIN1/NEFL	6
C0018790	Cardiac Arrest	9/122	411/21671	0.000537866	0.0396418	0.0318361	YWHAZ/PRKCG/PTPA/NEFL/ITGB1/GSR/ENO2/CRK/ACHE	9
C0016057	Fibrosarcoma	9/122	413/21671	0.000556894	0.0396418	0.0318361	NCKIPSD/PDLIM5/TPT1/TNFRSF1B/PIN1/HPRT1/GPI/CRK/AKR1B1	9
C0022283	Incontinentia Pigmenti Achromians	4/122	67/21671	0.000557265	0.0396418	0.0318361	AKT3/TNFRSF1B/CRK/CHIT1	4
C0205699	Carcinomatosis	6/122	186/21671	0.000654252	0.0401531	0.0322467	LIN7A/YWHAZ/PGAM1/PEBP1/STMN1/GSS	6
C0752347	Lewy Body Disease	7/122	255/21671	0.00061088	0.0401531	0.0322467	VSNL1/SPP1/NRGN/NEFL/ENO2/DLG4/ACHE	7
C0206663	Neuroectodermal Tumor, Primitive	6/122	184/21671	0.000618208	0.0401531	0.0322467	MARCKSL1/DCLK1/TNFRSF1B/SFRP1/STMN1/ENO2	6
C2745900	Promyelocytic leukemia	7/122	255/21671	0.00061088	0.0401531	0.0322467	MARCKSL1/TXNRD1/ST13/SUMO3/SFRP1/PTPA/HPRT1	7
C0373721	Selenium measurement	2/122	7/21671	0.00064804	0.0401531	0.0322467	HOMER1/TXNRD1	2
C1370723	Stromal sarcoma	2/122	7/21671	0.00064804	0.0401531	0.0322467	YWHAE/HPRT1	2
C0338113	Uterine Corpus Sarcoma	3/122	30/21671	0.000632454	0.0401531	0.0322467	AKT3/YWHAE/HPRT1	3
C0221021	Microangiopathic hemolytic anemia	3/122	31/21671	0.000697352	0.0419752	0.0337101	SPP1/GSR/GPI	3
C4722099	High grade glioma	6/122	190/21671	0.000731214	0.043183	0.03468	PLCB1/AKT3/PEA15/UBE2N/TNFRSF1B/PEBP1	6
C1301721	Neurological morbidity	2/122	8/21671	0.00086087	0.0489913	0.0393447	PEA15/ENO2	2
C0393561	Subcortical Vascular Dementia	2/122	8/21671	0.00086087	0.0489913	0.0393447	NEFL/ACHE	2

### Sheet: Tab S13
Table S13 Significant pseudo-trajectory genes enriched in selected 10 diseases
Enriched genes in each disease	EYO	Disease	-log10(β)		Pseudo-trectory estimate label as β
TXNRD1	-17.8174	DV	2.53344
GAP43	-14.9938	DV	2.35187
CHIT1	-13.5265	DV	1.75807
SPP1	-9.66443	DV	2.45591
GPI	-4.54494	DV	2.18972
ACHE	-3.98239	DV	2.40263
DLG4	-3.53443	DV	2.90097
CRK	-2.9933	DV	2.6732
VSNL1	-15.7171	FAD	2.50914
NRGN	-15.1765	FAD	2.27457
NRGN	-15.1765	FTD	2.27457
GAP43	-14.9938	FTD	2.35187
SMURF1	-14.7334	FTD	3.00413
PIN1	-14.3971	FTD	2.51659
CHIT1	-13.5265	FTD	1.75807
NEFH	-13.0412	FTD	2.20441
HPRT1	-12.4879	FAD	2.40309
NEFL	-11.5728	FAD	2.04029
NEFL	-11.5728	FTD	2.04029
STMN2	-10.6162	FTD	2.43718
EIF4G2	-9.85467	FTD	2.63592
PDLIM5	-9.76217	FTD	2.18989
MAP1LC3B	-8.85044	FAD	2.63264
PEBP1	-8.53998	FAD	2.53051
TPT1	-5.33235	FAD	2.55144
ENO2	-4.87792	FAD	2.63506
UBE2V1	-4.54704	FTD	2.44868
ACHE	-3.98239	FAD	2.40263
ACHE	-3.98239	FTD	2.40263
DLG4	-3.53443	FAD	2.90097
VSNL1	-15.7171	MCD	2.50914
NRGN	-15.1765	MCD	2.27457
GAP43	-14.9938	MCD	2.35187
GAP43	-14.9938	Neuropathy	2.35187
PIN1	-14.3971	MCD	2.51659
CHIT1	-13.5265	Neuropathy	1.75807
NEFL	-11.5728	MCD	2.04029
NEFL	-11.5728	Neuropathy	2.04029
AMPH	-11.1152	Neuropathy	2.51168
NPTX2	-10.0873	MCD	-2.38252
CHIT1	-13.5265	MNA	1.75807
NEFL	-11.5728	MNA	2.04029
NEFH	-13.0412	MNA	2.20441
GARS1	-6.92449	MNA	2.35943
SPP1	-9.66443	MNA	2.45591
STMN1	-8.76156	MNA	2.47382
PPIA	-8.11484	MNA	2.58468
NSFL1C	-5.36425	MNA	2.64735
NEFL	-11.5728	MND	2.04029
NEFH	-13.0412	MND	2.20441
GAP43	-14.9938	MND	2.35187
ACHE	-3.98239	MND	2.40263
STMN1	-8.76156	MND	2.47382
PIN1	-14.3971	MND	2.51659
PRDX3	-15.0774	MND	2.60104
NPTX2	-10.0873	Neuropathy	-2.38252
TREM1	-9.25113	MCD	2.58313
STMN1	-8.76156	Neuropathy	2.47382
GARS1	-6.92449	Neuropathy	2.35943
TNFRSF1B	-6.82565	Neuropathy	2.57529
ENO2	-4.87792	MCD	2.63506
ENO2	-4.87792	Neuropathy	2.63506
AKR1B1	-4.80436	Neuropathy	2.70523
ST13	-4.12383	MCD	2.45888
ACHE	-3.98239	MCD	2.40263
ACHE	-3.98239	Neuropathy	2.40263
CRK	-2.9933	Neuropathy	2.6732
NEFL	-11.5728	PD	2.04029
YWHAZ	-11.1818	PD	2.2383
NRGN	-15.1765	PD	2.27457
YWHAE	-11.8591	PD	2.29443
ACHE	-3.98239	PD	2.40263
SPP1	-9.66443	PD	2.45591
GLUL	-12.4722	PD	2.54269
PRKCG	-9.32664	PD	2.5845
GSR	-11.3405	PD	2.60256
ENO2	-4.87792	PD	2.63506
DLG4	-3.53443	PD	2.90097
GPI	-4.54494	SP	2.18972
NRGN	-15.1765	SP	2.27457
GAP43	-14.9938	SP	2.35187
ACHE	-3.98239	SP	2.40263
SFRP1	-12.7787	SP	2.45953
GLUL	-12.4722	SP	2.54269
PPP1R1A	-13.6172	SP	2.58023
TREM1	-9.25113	SP	2.58313
ENO2	-4.87792	SP	2.63506
CRK	-2.9933	SP	2.6732
PIN1	-14.3971	Tauopathies	2.51659
PTPA	-12.8342	Tauopathies	2.21873
NEFL	-11.5728	Tauopathies	2.04029
AKT3	-5.071	Tauopathies	2.62404
ACHE	-3.98239	Tauopathies	2.40263
DLG4	-3.53443	Tauopathies	2.90097
CRK	-2.9933	Tauopathies	2.6732
PSAT1	-0.484601	Tauopathies	2.55679

### Sheet: Tab S14
Table S14. Reactome pathway analysis for significant pseudo-trajectory proteins
ID	Description	GeneRatio	BgRatio	pvalue	p.adjust	qvalue	geneID	Count
R-HSA-111447	Activation of BAD and translocation to mitochondria	7/89	15/10899	1.16248e-11	6.01001e-09	4.60097e-09	AKT3/YWHAZ/YWHAH/YWHAG/YWHAE/YWHAB/PPP3R1	7
R-HSA-9755779	SARS-CoV-2 targets host intracellular signalling and regulatory pathways	6/89	12/10899	2.22058e-10	5.7402e-08	4.39441e-08	AKT3/YWHAZ/YWHAH/YWHAG/YWHAE/YWHAB	6
R-HSA-114452	Activation of BH3-only proteins	7/89	30/10899	3.33068e-09	5.73987e-07	4.39416e-07	AKT3/YWHAZ/YWHAH/YWHAG/YWHAE/YWHAB/PPP3R1	7
R-HSA-75035	Chk1/Chk2(Cds1) mediated inactivation of Cyclin B:Cdk1 complex	5/89	13/10899	3.96246e-08	4.09718e-06	3.1366e-06	YWHAZ/YWHAH/YWHAG/YWHAE/YWHAB	5
R-HSA-5628897	TP53 Regulates Metabolic Genes	9/89	87/10899	3.25938e-08	4.09718e-06	3.1366e-06	AKT3/YWHAZ/YWHAH/YWHAG/YWHAE/YWHAB/TXNRD1/GSR/GPI	9
R-HSA-9735871	SARS-CoV-1 targets host intracellular signalling and regulatory pathways	5/89	15/10899	9.12741e-08	7.86478e-06	6.02089e-06	YWHAZ/YWHAH/YWHAG/YWHAE/YWHAB	5
R-HSA-109606	Intrinsic Pathway for Apoptosis	7/89	55/10899	2.8148e-07	2.07893e-05	1.59152e-05	AKT3/YWHAZ/YWHAH/YWHAG/YWHAE/YWHAB/PPP3R1	7
R-HSA-9609736	Assembly and cell surface presentation of NMDA receptors	6/89	41/10899	8.93781e-07	5.77606e-05	4.42186e-05	LIN7B/LIN7A/NEFL/DLG4/DLG2/CAMK2B	6
R-HSA-9614399	Regulation of localization of FOXO transcription factors	4/89	11/10899	1.31242e-06	6.78523e-05	5.19443e-05	AKT3/YWHAZ/YWHAG/YWHAB	4
R-HSA-9620244	Long-term potentiation	5/89	24/10899	1.21917e-06	6.78523e-05	5.19443e-05	NRGN/NEFL/DLG4/DLG2/CAMK2B	5
R-HSA-6794361	Neurexins and neuroligins	6/89	55/10899	5.25862e-06	0.000247155	0.00018921	LIN7B/PDLIM5/HOMER1/LIN7A/DLG4/DLG2	6
R-HSA-112315	Transmission across Chemical Synapses	11/89	270/10899	1.16006e-05	0.000428393	0.000327957	LIN7B/PLCB1/LIN7A/PRKCG/NRGN/NEFL/GLUL/DLG4/DLG2/CAMK2B/ACHE	11
R-HSA-442755	Activation of NMDA receptors and postsynaptic events	7/89	93/10899	1.02273e-05	0.000428393	0.000327957	LIN7B/LIN7A/NRGN/NEFL/DLG4/DLG2/CAMK2B	7
R-HSA-69473	G2/M DNA damage checkpoint	7/89	94/10899	1.09776e-05	0.000428393	0.000327957	YWHAZ/YWHAH/YWHAG/YWHAE/YWHAB/UBE2V2/UBE2N	7
R-HSA-442982	Ras activation upon Ca2+ influx through NMDA receptor	4/89	21/10899	2.2361e-05	0.00077071	0.000590018	NEFL/DLG4/DLG2/CAMK2B	4
R-HSA-112316	Neuronal System	13/89	410/10899	2.60455e-05	0.000780099	0.000597205	LIN7B/PLCB1/PDLIM5/HOMER1/LIN7A/PRKCG/NRGN/NEFL/GLUL/DLG4/DLG2/CAMK2B/ACHE	13
R-HSA-438066	Unblocking of NMDA receptors, glutamate binding and activation	4/89	22/10899	2.71601e-05	0.000780099	0.000597205	NEFL/DLG4/DLG2/CAMK2B	4
R-HSA-9617324	Negative regulation of NMDA receptor-mediated neuronal transmission	4/89	22/10899	2.71601e-05	0.000780099	0.000597205	NEFL/DLG4/DLG2/CAMK2B	4
R-HSA-9705683	SARS-CoV-2-host interactions	9/89	202/10899	3.81275e-05	0.00103747	0.000794235	PEDS1-UBE2V1/MAP1LC3B/AKT3/YWHAZ/YWHAH/YWHAG/YWHAE/YWHAB/UBE2N	9
R-HSA-112314	Neurotransmitter receptors and postsynaptic signal transmission	9/89	205/10899	4.27928e-05	0.0011062	0.000846848	LIN7B/PLCB1/LIN7A/PRKCG/NRGN/NEFL/DLG4/DLG2/CAMK2B	9
R-HSA-6794362	Protein-protein interactions at synapses	6/89	86/10899	6.96649e-05	0.00171508	0.00131298	LIN7B/PDLIM5/HOMER1/LIN7A/DLG4/DLG2	6
R-HSA-442742	CREB1 phosphorylation through NMDA receptor-mediated activation of RAS signaling	4/89	29/10899	8.44193e-05	0.00198385	0.00151874	NEFL/DLG4/DLG2/CAMK2B	4
R-HSA-9692914	SARS-CoV-1-host interactions	6/89	95/10899	0.000121444	0.00272986	0.00208984	YWHAZ/YWHAH/YWHAG/YWHAE/YWHAB/PPIA	6
R-HSA-9678108	SARS-CoV-1 Infection	7/89	141/10899	0.000148719	0.00320365	0.00245256	MAP1LC3B/YWHAZ/YWHAH/YWHAG/YWHAE/YWHAB/PPIA	7
R-HSA-70263	Gluconeogenesis	4/89	34/10899	0.000159782	0.00330429	0.0025296	PGAM1/GPI/ENO2/ALDOA	4
R-HSA-169893	Prolonged ERK activation events	3/89	14/10899	0.00017953	0.00356988	0.00273292	YWHAB/CRKL/CRK	3
R-HSA-1445148	Translocation of SLC2A4 (GLUT4) to the plasma membrane	5/89	72/10899	0.000294964	0.00564801	0.00432384	YWHAZ/YWHAH/YWHAG/YWHAE/YWHAB	5
R-HSA-195258	RHO GTPase Effectors	10/89	327/10899	0.00032008	0.00591004	0.00452443	LIN7B/NCKIPSD/YWHAZ/YWHAH/YWHAG/YWHAE/YWHAB/PIN1/ITGB1/DLG4	10
R-HSA-165159	MTOR signalling	4/89	41/10899	0.000334044	0.00595519	0.004559	CAB39L/CAB39/YWHAB/EIF4B	4
R-HSA-2408550	Metabolism of ingested H2SeO4 and H2SeO3 into H2Se	2/89	4/10899	0.000391432	0.00652808	0.00499757	TXNRD1/GSR	2
R-HSA-446343	Localization of the PINCH-ILK-PARVIN complex to focal adhesions	2/89	4/10899	0.000391432	0.00652808	0.00499757	PARVA/ITGB1	2
R-HSA-69481	G2/M Checkpoints	7/89	167/10899	0.000419737	0.00678137	0.00519148	YWHAZ/YWHAH/YWHAG/YWHAE/YWHAB/UBE2V2/UBE2N	7
R-HSA-438064	Post NMDA receptor activation events	5/89	80/10899	0.000481534	0.00754403	0.00577533	NRGN/NEFL/DLG4/DLG2/CAMK2B	5
R-HSA-9679506	SARS-CoV Infections	11/89	413/10899	0.0005166	0.00785535	0.00601367	PEDS1-UBE2V1/MAP1LC3B/AKT3/YWHAZ/YWHAH/YWHAG/YWHAE/YWHAB/UBE2N/PPIA/ITGB1	11
R-HSA-109581	Apoptosis	7/89	180/10899	0.000657406	0.00971082	0.00743412	AKT3/YWHAZ/YWHAH/YWHAG/YWHAE/YWHAB/PPP3R1	7
R-HSA-3700989	Transcriptional Regulation by TP53	10/89	362/10899	0.0007106	0.00992919	0.0076013	AKT3/YWHAZ/YWHAH/YWHAG/YWHAE/YWHAB/TXNRD1/PIN1/GSR/GPI	10
R-HSA-9694516	SARS-CoV-2 Infection	9/89	298/10899	0.000707439	0.00992919	0.0076013	PEDS1-UBE2V1/MAP1LC3B/AKT3/YWHAZ/YWHAH/YWHAG/YWHAE/YWHAB/UBE2N	9
R-HSA-1632852	Macroautophagy	6/89	136/10899	0.000841109	0.0114435	0.00876058	PEDS1-UBE2V1/MAP1LC3A/MAP1LC3B/GABARAPL1/GABARAP/UBE2N	6
R-HSA-5625740	RHO GTPases activate PKNs	5/89	95/10899	0.00105461	0.0139803	0.0107027	YWHAZ/YWHAH/YWHAG/YWHAE/YWHAB	5
R-HSA-15869	Metabolism of nucleotides	5/89	99/10899	0.00126906	0.0164026	0.012557	PUDP/TXNRD1/HPRT1/GUK1/GSR	5
R-HSA-170984	ARMS-mediated activation	2/89	7/10899	0.00134829	0.0170016	0.0130156	YWHAB/CRK	2
R-HSA-9612973	Autophagy	6/89	151/10899	0.00144578	1.78	0.0136244	PEDS1-UBE2V1/MAP1LC3A/MAP1LC3B/GABARAPL1/GABARAP/UBE2N	6
R-HSA-5357801	Programmed Cell Death	7/89	210/10899	0.00161583	0.0194276	0.0148728	AKT3/YWHAZ/YWHAH/YWHAG/YWHAE/YWHAB/PPP3R1	7
R-HSA-499943	Interconversion of nucleotide di- and triphosphates	3/89	30/10899	0.00182204	0.0214089	0.0163896	TXNRD1/GUK1/GSR	3
R-HSA-399719	Trafficking of AMPA receptors	3/89	31/10899	0.00200542	0.0220596	0.0168878	PRKCG/DLG4/CAMK2B	3
R-HSA-399721	Glutamate binding, activation of AMPA receptors and synaptic plasticity	3/89	31/10899	0.00200542	0.0220596	0.0168878	PRKCG/DLG4/CAMK2B	3
R-HSA-9614085	FOXO-mediated transcription	4/89	65/10899	0.00192443	0.0220596	0.0168878	AKT3/YWHAZ/YWHAG/YWHAB	4
R-HSA-187687	Signalling to ERKs	3/89	34/10899	0.00262305	0.0280787	0.0214957	YWHAB/CRKL/CRK	3
R-HSA-70171	Glycolysis	4/89	71/10899	0.00266123	0.0280787	0.0214957	PGAM1/GPI/ENO2/ALDOA	4
R-HSA-8875656	MET receptor recycling	2/89	10/10899	0.00284347	0.0294015	0.0225083	CRKL/CRK	2
R-HSA-2025928	Calcineurin activates NFAT	2/89	11/10899	0.00345695	0.0330971	0.0253375	PPP3R1/PPIA	2
R-HSA-8875555	MET activates RAP1 and RAC1	2/89	11/10899	0.00345695	0.0330971	0.0253375	CRKL/CRK	2
R-HSA-8934903	Receptor Mediated Mitophagy	2/89	11/10899	0.00345695	0.0330971	0.0253375	MAP1LC3A/MAP1LC3B	2
R-HSA-3299685	Detoxification of Reactive Oxygen Species	3/89	37/10899	0.00334645	0.0330971	0.0253375	PRDX3/TXNRD1/GSR	3
R-HSA-170968	Frs2-mediated activation	2/89	12/10899	0.00412638	0.0387879	0.0296941	YWHAB/CRKL	2
R-HSA-9663891	Selective autophagy	4/89	81/10899	0.00428417	0.0395521	0.0302791	PEDS1-UBE2V1/MAP1LC3A/MAP1LC3B/UBE2N	4
R-HSA-8875878	MET promotes cell motility	3/89	41/10899	0.00448466	0.0406766	0.03114	ITGB1/CRKL/CRK	3
R-HSA-5696395	Formation of Incision Complex in GG-NER	3/89	43/10899	0.00513136	0.0457398	0.0350161	UBE2V2/UBE2N/SUMO3	3
R-HSA-975110	TRAF6 mediated IRF7 activation in TLR7/8 or 9 signaling	2/89	14/10899	0.00562938	0.0493286	0.0377635	PEDS1-UBE2V1/UBE2N	2
Bold font represented the most significant pathways and the pathways had the highest number of genes enriched.
colored cells represented the top 20 significant pathways

### Sheet: Tab S15
Table S15 WGCNA models with EYO
M1	M1 EYO	M2	M2 EYO	M3	M3 EYO	MEgrey	MEgrey EYO
ENO2_X10339.48	-4.87792	Tau	-11.9959	ARFGAP2_X11664.32	-4.45495	AB42	-10.9562
STMN2_X10900.272	-10.6162	pTau	-16.5865	AGFG1_X11681.8	-7.2271	TMOD2_X12853.112	-8.73552
ACHE_X10980.11	-3.98239	NEFL_X10082.251	-11.5728	IGBP1_X12358.6	-4.82913	TSTD1_X19277.4	-8.86198
PLCB1_X11354.21	-18.2166	YWHAB_X12414.31	-13.4663	PDLIM4_X12387.7	-14.3123	CAMLG_X21140.19	-4.31935
VPS4A_X11476.43	-12.872	TMOD3_X12861.13	-17.4749	PDCD5_X12517.52	-16.2055	CHIT1_X3600.2	-13.5265
SMURF1_X11557.3	-14.7334	CAND1_X13937.75	-8.23184	SPP1_X13113.7	-9.66443	TREM1_X9266.1	-9.25113
MAP1LC3B_X11608.5	-8.85044	YWHAB_X14156.33	-13.9753	PARVA_X13434.172	-7.24324
GABARAPL1_X12661.44	-12.0776	YWHAE_X14157.21	-11.8591	EIF4B_X14675.20	-8.98885
NUDT3_X12796.44	-6.47756	MAPRE3_X16885.49	-17.2592	PIN1_X15474.7	-14.3971
SMOC1_X13118.5	-27.9406	GUK1_X17325.10	-5.00346	LIN7B_X15612.5	-11.0199
SHANK3_X13242.134	-7.66118	PEA15_X18833.76	-9.26774	SMOC2_X15635.4	-22.5665
VSNL1_X13522.20	-14.8115	PFDN4_X20956.13	-7.18268	AKR1B1_X16606.85	-4.80436
TXNRD1_X13967.14	-17.8174	GARS1_X21351.8	-6.92449	TBCB_X17686.27	-0.347948
SFRP1_X14042.11	-12.7787	YWHAH_X22049.24	-12.441	GAS7_X17721.82	-10.5892
SUMO3_X14623.26	-8.26915	NCKIPSD_X23677.30	-9.47071	CAB39_X17757.86	-2.87638
GAP43_X15325.14	-14.9938	PTPA_X24717.26	-12.8342	CNRIP1_X18218.48	-14.2068
GSS_X15526.33	-10.1409	ATP6V1F_X25219.17	-8.81209	ST13_X18387.7	-4.12383
PPP3R1_X15545.13	-18.8201	CAMK2B_X3351.1	-8.14292	LIN7A_X18910.45	-5.35818
DCLK1_X17156.72	-4.71017	PGAM1_X3896.5	-10.5887	MARCKSL1_X19175.18	-6.0623
STMN1_X17367.5	-8.76156	YWHAG_X4179.57	-14.0791	PUDP_X20912.10	-7.82466
PPP1R1A_X17706.4	-13.6172	EIF4G2_X4230.1	-9.85467	CAB39L_X21154.8	-1.66935
IDI1_X17712.7	-7.87167	GPI_X4272.46	-4.54494	UBE2N.UBE2V1_X21747.8	-4.54704
GABARAP_X17735.130	-13.7654	YWHAZ_X5858.6	-11.1818	UBE2N.UBE2V2_X21756.5	-4.44529
TAGLN3_X17775.8	-3.81213	NEFH_X9900.36	-13.0412	LACTB2_X22381.1	-8.9924
MAP1LC3A_X17781.191	-12.31			CHN1_X22430.15	-14.1682
NRGN_X18303.39	-15.1765			TIPRL_X23387.18	-6.51927
PSAT1_X18342.2	-0.484601			PDLIM5_X23703.8	-9.76217
SLIT2_X18930.28	-18.1335			EPN1_X24255.38	-8.91306
SH3BGRL2_X19113.66	-9.0353			TTC9_X24474.12	-9.91708
HOMER1_X19229.92	-5.59608			TCEAL5_X24637.3	-9.15523
GLUL_X19238.12	-12.4722			RABL6_X25276.32	-17.3394
HAGH_X19267.14	-3.13266			KBTBD11_X25285.14	-6.08245
GSR_X19273.3	-11.3405			TNFRSF1B_X3152.57	-6.82565
HPRT1_X19290.5	-12.4879			AKT3_X3392.68	-5.071
DDAH1_X19392.6	-13.4734			UFC1_X3405.6	-9.44669
DLG2_X19620.16	-15.5135			ITGA1.ITGB1_X3503.4	-8.95585
VSNL1_X20197.14	-15.7171			PPIA_X3844.2	-8.11484
ELAVL2_X21173.25	-9.66451			TPT1_X3872.2	-5.33235
BAG6_X21955.36	-8.09246			UBE2N_X3905.62	-3.35943
GAGE2D_X22968.9	-19.0517			NSFL1C_X4250.23	-5.36425
PHYHIPL_X23528.199	-8.63232			CRK_X4976.57	-2.9933
HAGHL_X23546.9	-16.5363			DLG4_X8070.88	-3.53443
AMPH_X24908.19	-11.1152			STX7_X8274.64	-7.48487
PEBP1_X4276.10	-8.53998			C11orf68_X8307.47	-8.85589
YWHAH_X4707.50	-10.6533			TNFRSF1B_X8368.102	-7.73833
PPP3CA.PPP3R1_X4903.72	-16.9246			CRKL_X9877.28	-10.494
PRKCG_X5476.66	-9.32664			PITPNA_X9934.29	-3.67651
SPON1_X5496.49	-17.4203
SMOC1_X5694.57	-30.7198
ALDOA_X5864.10	-12.3159
TP53I13_X6400.33	-4.85898
NPTX2_X6521.35	-10.0873
DOC2B_X7997.118	1.2062
STMN3_X8019.73	-0.886389
PRDX3_X8358.30	-15.0774
YWHAG_X8901.40	-14.7936
NT5DC3_X9126.171	-6.34326
SUMO3_X9169.14	-10.2768
Mean EYO	-11.439		-11.075		-7.997

### Sheet: Tab S16
Table S16 Cell type enrichment											* indicated the enrichment is significant.
M1	n	N	Ratio	k	K	Ratio	fold change	logFC	pvalue	Significance
Human Neurons	29	55	0.527273	1039	5743	0.180916	2.91446	1.54323	1.0712e-09	*
Human Endothelial	3	55	0.0545455	367	5743	0.0639039	0.853555	-0.228445	0.470669	NA
Human mature astrocytes	6	55	0.109091	623	5743	0.10848	1.00563	0.00810328	0.387685	NA
Human Microglia/Macrophage	0	55	0	681	5743	0.118579	0	0	0.999067	NA
Human Oligodendrocytes	2	55	0.0363636	235	5743	0.0409194	0.888665	-0.170288	0.392462	NA
M2	n	N	Ratio	k	K	Ratio	fold change	logFC	pvalue	Significance
Human Neurons	12	25	0.48	1039	5743	0.180916	2.65317	1.40772	0.000124202	*
Human Endothelial	2	25	0.08	367	5743	0.0639039	1.25188	0.324096	0.212146	NA
Human mature astrocytes	1	25	0.04	623	5743	0.10848	0.368732	-1.43936	0.771629	NA
Human Microglia/Macrophage	0	25	0	681	5743	0.118579	0	0	0.957682	NA
Human Oligodendrocytes	0	25	0	235	5743	0.0409194	0	0	0.648919	NA
M3	n	N	Ratio	k	K	Ratio	fold change	logFC	pvalue	Significance
Human Neurons	11	45	0.244444	1039	5743	0.180916	1.35115	0.434187	0.0994855	NA
Human Endothelial	4	45	0.0888889	367	5743	0.0639039	1.39098	0.476099	0.157428	NA
Human mature astrocytes	4	45	0.0888889	623	5743	0.10848	0.819404	-0.287353	0.548199	NA
Human Microglia/Macrophage	3	45	0.0666667	681	5743	0.118579	0.562212	-0.830813	0.797885	NA
Human Oligodendrocytes	2	45	0.0444444	235	5743	0.0409194	1.08615	0.119219	0.279321	NA

### Sheet: Tab S17
Table S17 PPI by STRING for each model
M1
#term ID	term description	observed gene count	background gene count	strength	false discovery rate	matching proteins in your network (IDs)	matching proteins in your network (labels)		M1 Network Stats
GO:0005829	Cytosol	38	5438	0.4	4.22e-07	9606.ENSP00000220772,9606.ENSP00000221130,9606.ENSP00000234310,9606.ENSP00000248975,9606.ENSP00000254950,9606.ENSP00000261313,9606.ENSP00000263431,9606.ENSP00000284031,9606.ENSP00000284292,9606.ENSP00000298510,9606.ENSP00000298556,9606.ENSP00000306330,9606.ENSP00000306866,9606.ENSP00000307900,9606.ENSP00000334382,9606.ENSP00000338185,9606.ENSP00000348602,9606.ENSP00000354621,9606.ENSP00000359070,9606.ENSP00000363970,9606.ENSP00000365131,9606.ENSP00000365272,9606.ENSP00000365773,9606.ENSP00000370748,9606.ENSP00000376615,9606.ENSP00000378323,9606.ENSP00000380514,9606.ENSP00000384719,9606.ENSP00000410452,9606.ENSP00000411256,9606.ENSP00000429243,9606.ENSP00000434516,9606.ENSP00000437402,9606.ENSP00000476119,9606.ENSP00000489407,9606.ENSP00000495750,9606.ENSP00000496166,9606.ENSP00000498476	SFRP1,GSR,PPP3R1,YWHAH,VPS4A,PEBP1,PRKCG,DDAH1,NRGN,PRDX3,HPRT1,YWHAG,GABARAP,GLUL,HOMER1,PLCB1,AMPH,SMURF1,STMN3,MAP1LC3A,BAG6,DLG2,PSAT1,IDI1,NT5DC3,PPP3CA,HAGH,VSNL1,STMN1,GABARAPL1,STMN2,TXNRD1,ENO2,NUDT3,SHANK3,GSS,ALDOA,MAP1LC3B		number of nodes:	55
GO:0045202	Synapse	19	1350	0.7	2.16e-06	9606.ENSP00000234310,9606.ENSP00000263431,9606.ENSP00000265634,9606.ENSP00000284292,9606.ENSP00000303211,9606.ENSP00000306330,9606.ENSP00000306866,9606.ENSP00000307900,9606.ENSP00000334382,9606.ENSP00000338185,9606.ENSP00000348602,9606.ENSP00000353846,9606.ENSP00000363970,9606.ENSP00000365272,9606.ENSP00000377372,9606.ENSP00000378323,9606.ENSP00000437402,9606.ENSP00000482950,9606.ENSP00000489407	PPP3R1,PRKCG,NPTX2,NRGN,ACHE,YWHAG,GABARAP,GLUL,HOMER1,PLCB1,AMPH,DCLK1,MAP1LC3A,DLG2,GAP43,PPP3CA,ENO2,DOC2B,SHANK3		number of edges:	62
GO:0030054	Cell junction	20	2115	0.53	0.00035	9606.ENSP00000234310,9606.ENSP00000248975,9606.ENSP00000263431,9606.ENSP00000265634,9606.ENSP00000284292,9606.ENSP00000303211,9606.ENSP00000306330,9606.ENSP00000306866,9606.ENSP00000307900,9606.ENSP00000334382,9606.ENSP00000338185,9606.ENSP00000348602,9606.ENSP00000353846,9606.ENSP00000363970,9606.ENSP00000365272,9606.ENSP00000377372,9606.ENSP00000378323,9606.ENSP00000437402,9606.ENSP00000482950,9606.ENSP00000489407	PPP3R1,YWHAH,PRKCG,NPTX2,NRGN,ACHE,YWHAG,GABARAP,GLUL,HOMER1,PLCB1,AMPH,DCLK1,MAP1LC3A,DLG2,GAP43,PPP3CA,ENO2,DOC2B,SHANK3		average node degree:	2.25
GO:0031982	Vesicle	27	3957	0.39	0.00077	9606.ENSP00000220772,9606.ENSP00000221130,9606.ENSP00000248975,9606.ENSP00000254950,9606.ENSP00000261313,9606.ENSP00000284031,9606.ENSP00000284292,9606.ENSP00000298510,9606.ENSP00000298556,9606.ENSP00000306330,9606.ENSP00000306866,9606.ENSP00000307900,9606.ENSP00000338185,9606.ENSP00000348602,9606.ENSP00000354621,9606.ENSP00000363970,9606.ENSP00000365131,9606.ENSP00000365773,9606.ENSP00000410452,9606.ENSP00000411256,9606.ENSP00000422591,9606.ENSP00000429243,9606.ENSP00000434516,9606.ENSP00000437402,9606.ENSP00000495750,9606.ENSP00000496166,9606.ENSP00000498476	SFRP1,GSR,YWHAH,VPS4A,PEBP1,DDAH1,NRGN,PRDX3,HPRT1,YWHAG,GABARAP,GLUL,PLCB1,AMPH,SMURF1,MAP1LC3A,BAG6,PSAT1,STMN1,GABARAPL1,SLIT2,STMN2,TXNRD1,ENO2,GSS,ALDOA,MAP1LC3B		avg. local clustering coefficient:	0.455
GO:0070062	Extracellular exosome	19	2096	0.51	0.00087	9606.ENSP00000220772,9606.ENSP00000221130,9606.ENSP00000248975,9606.ENSP00000254950,9606.ENSP00000261313,9606.ENSP00000284031,9606.ENSP00000298556,9606.ENSP00000306330,9606.ENSP00000307900,9606.ENSP00000338185,9606.ENSP00000354621,9606.ENSP00000365131,9606.ENSP00000365773,9606.ENSP00000410452,9606.ENSP00000422591,9606.ENSP00000434516,9606.ENSP00000437402,9606.ENSP00000495750,9606.ENSP00000496166	SFRP1,GSR,YWHAH,VPS4A,PEBP1,DDAH1,HPRT1,YWHAG,GLUL,PLCB1,SMURF1,BAG6,PSAT1,STMN1,SLIT2,TXNRD1,ENO2,GSS,ALDOA		expected number of edges:	18
GO:0098794	Postsynapse	10	621	0.76	0.0019	9606.ENSP00000234310,9606.ENSP00000263431,9606.ENSP00000284292,9606.ENSP00000334382,9606.ENSP00000338185,9606.ENSP00000353846,9606.ENSP00000365272,9606.ENSP00000377372,9606.ENSP00000378323,9606.ENSP00000489407	PPP3R1,PRKCG,NRGN,HOMER1,PLCB1,DCLK1,DLG2,GAP43,PPP3CA,SHANK3		PPI enrichment p-value:	3.33e-16
GO:0030424	Axon	10	651	0.74	0.0025	9606.ENSP00000263431,9606.ENSP00000284292,9606.ENSP00000307900,9606.ENSP00000334382,9606.ENSP00000354621,9606.ENSP00000359070,9606.ENSP00000365272,9606.ENSP00000377372,9606.ENSP00000429243,9606.ENSP00000437402	PRKCG,NRGN,GLUL,HOMER1,SMURF1,STMN3,DLG2,GAP43,STMN2,ENO2
GO:0000421	Autophagosome membrane	4	52	1.44	0.0033	9606.ENSP00000306866,9606.ENSP00000363970,9606.ENSP00000411256,9606.ENSP00000498476	GABARAP,MAP1LC3A,GABARAPL1,MAP1LC3B
GO:0036477	Somatodendritic compartment	11	855	0.66	0.0037	9606.ENSP00000263431,9606.ENSP00000284292,9606.ENSP00000307900,9606.ENSP00000334382,9606.ENSP00000354621,9606.ENSP00000365272,9606.ENSP00000377372,9606.ENSP00000378323,9606.ENSP00000429243,9606.ENSP00000437402,9606.ENSP00000489407	PRKCG,NRGN,GLUL,HOMER1,SMURF1,DLG2,GAP43,PPP3CA,STMN2,ENO2,SHANK3
GO:0043005	Neuron projection	14	1391	0.56	0.0037	9606.ENSP00000263431,9606.ENSP00000284292,9606.ENSP00000307900,9606.ENSP00000334382,9606.ENSP00000353846,9606.ENSP00000354621,9606.ENSP00000359070,9606.ENSP00000365272,9606.ENSP00000377372,9606.ENSP00000378323,9606.ENSP00000410452,9606.ENSP00000429243,9606.ENSP00000437402,9606.ENSP00000489407	PRKCG,NRGN,GLUL,HOMER1,DCLK1,SMURF1,STMN3,DLG2,GAP43,PPP3CA,STMN1,STMN2,ENO2,SHANK3
GO:0005615	Extracellular space	22	3247	0.39	0.0042	9606.ENSP00000220772,9606.ENSP00000221130,9606.ENSP00000248975,9606.ENSP00000254950,9606.ENSP00000261313,9606.ENSP00000284031,9606.ENSP00000298556,9606.ENSP00000303211,9606.ENSP00000306330,9606.ENSP00000307900,9606.ENSP00000338185,9606.ENSP00000354621,9606.ENSP00000355110,9606.ENSP00000365131,9606.ENSP00000365773,9606.ENSP00000410452,9606.ENSP00000422591,9606.ENSP00000434516,9606.ENSP00000437402,9606.ENSP00000460236,9606.ENSP00000495750,9606.ENSP00000496166	SFRP1,GSR,YWHAH,VPS4A,PEBP1,DDAH1,HPRT1,ACHE,YWHAG,GLUL,PLCB1,SMURF1,SMOC1,BAG6,PSAT1,STMN1,SLIT2,TXNRD1,ENO2,SPON1,GSS,ALDOA
GO:0014069	Postsynaptic density	7	324	0.89	0.0048	9606.ENSP00000263431,9606.ENSP00000284292,9606.ENSP00000334382,9606.ENSP00000353846,9606.ENSP00000365272,9606.ENSP00000377372,9606.ENSP00000489407	PRKCG,NRGN,HOMER1,DCLK1,DLG2,GAP43,SHANK3
GO:0098978	Glutamatergic synapse	7	334	0.88	0.0052	9606.ENSP00000234310,9606.ENSP00000265634,9606.ENSP00000284292,9606.ENSP00000334382,9606.ENSP00000338185,9606.ENSP00000378323,9606.ENSP00000489407	PPP3R1,NPTX2,NRGN,HOMER1,PLCB1,PPP3CA,SHANK3
GO:0005737	Cytoplasm	47	12056	0.14	0.008	9606.ENSP00000220772,9606.ENSP00000221130,9606.ENSP00000234310,9606.ENSP00000248975,9606.ENSP00000254950,9606.ENSP00000257905,9606.ENSP00000261313,9606.ENSP00000263431,9606.ENSP00000284031,9606.ENSP00000284292,9606.ENSP00000298510,9606.ENSP00000298556,9606.ENSP00000301057,9606.ENSP00000303211,9606.ENSP00000306330,9606.ENSP00000306866,9606.ENSP00000307900,9606.ENSP00000334382,9606.ENSP00000338185,9606.ENSP00000348602,9606.ENSP00000354621,9606.ENSP00000359070,9606.ENSP00000362987,9606.ENSP00000363970,9606.ENSP00000365131,9606.ENSP00000365272,9606.ENSP00000365773,9606.ENSP00000370748,9606.ENSP00000376615,9606.ENSP00000377372,9606.ENSP00000378323,9606.ENSP00000380514,9606.ENSP00000384719,9606.ENSP00000409666,9606.ENSP00000410452,9606.ENSP00000411256,9606.ENSP00000422591,9606.ENSP00000429243,9606.ENSP00000434516,9606.ENSP00000437402,9606.ENSP00000460236,9606.ENSP00000476119,9606.ENSP00000482950,9606.ENSP00000489407,9606.ENSP00000495750,9606.ENSP00000496166,9606.ENSP00000498476	SFRP1,GSR,PPP3R1,YWHAH,VPS4A,PPP1R1A,PEBP1,PRKCG,DDAH1,NRGN,PRDX3,HPRT1,TP53I13,ACHE,YWHAG,GABARAP,GLUL,HOMER1,PLCB1,AMPH,SMURF1,STMN3,PHYHIPL,MAP1LC3A,BAG6,DLG2,PSAT1,IDI1,NT5DC3,GAP43,PPP3CA,HAGH,VSNL1,SUMO3,STMN1,GABARAPL1,SLIT2,STMN2,TXNRD1,ENO2,SPON1,NUDT3,DOC2B,SHANK3,GSS,ALDOA,MAP1LC3B
GO:0043025	Neuronal cell body	8	502	0.76	0.008	9606.ENSP00000284292,9606.ENSP00000307900,9606.ENSP00000334382,9606.ENSP00000354621,9606.ENSP00000365272,9606.ENSP00000377372,9606.ENSP00000429243,9606.ENSP00000437402	NRGN,GLUL,HOMER1,SMURF1,DLG2,GAP43,STMN2,ENO2
GO:0150034	Distal axon	6	281	0.88	0.0132	9606.ENSP00000263431,9606.ENSP00000307900,9606.ENSP00000359070,9606.ENSP00000377372,9606.ENSP00000429243,9606.ENSP00000437402	PRKCG,GLUL,STMN3,GAP43,STMN2,ENO2
GO:0005955	Calcineurin complex	2	6	2.08	0.018	9606.ENSP00000234310,9606.ENSP00000378323	PPP3R1,PPP3CA
GO:0120025	Plasma membrane bounded cell projection	16	2268	0.4	0.0284	9606.ENSP00000263431,9606.ENSP00000284292,9606.ENSP00000306866,9606.ENSP00000307900,9606.ENSP00000334382,9606.ENSP00000353846,9606.ENSP00000354621,9606.ENSP00000359070,9606.ENSP00000365272,9606.ENSP00000377372,9606.ENSP00000378323,9606.ENSP00000410452,9606.ENSP00000429243,9606.ENSP00000437402,9606.ENSP00000489407,9606.ENSP00000498476	PRKCG,NRGN,GABARAP,GLUL,HOMER1,DCLK1,SMURF1,STMN3,DLG2,GAP43,PPP3CA,STMN1,STMN2,ENO2,SHANK3,MAP1LC3B
GO:0005576	Extracellular region	23	4175	0.3	0.0345	9606.ENSP00000220772,9606.ENSP00000221130,9606.ENSP00000248975,9606.ENSP00000254950,9606.ENSP00000261313,9606.ENSP00000265634,9606.ENSP00000284031,9606.ENSP00000298556,9606.ENSP00000303211,9606.ENSP00000306330,9606.ENSP00000307900,9606.ENSP00000338185,9606.ENSP00000354621,9606.ENSP00000355110,9606.ENSP00000365131,9606.ENSP00000365773,9606.ENSP00000410452,9606.ENSP00000422591,9606.ENSP00000434516,9606.ENSP00000437402,9606.ENSP00000460236,9606.ENSP00000495750,9606.ENSP00000496166	SFRP1,GSR,YWHAH,VPS4A,PEBP1,NPTX2,DDAH1,HPRT1,ACHE,YWHAG,GLUL,PLCB1,SMURF1,SMOC1,BAG6,PSAT1,STMN1,SLIT2,TXNRD1,ENO2,SPON1,GSS,ALDOA
M2
#term ID	term description	observed gene count	background gene count	strength	false discovery rate	matching proteins in your network (IDs)	matching proteins in your network (labels)		M2 Network Stats
CL:18595	14-3-3 domain, and M-phase inducer phosphatase	5	13	2.56	3.18e-08	9606.ENSP00000248975,9606.ENSP00000264335,9606.ENSP00000306330,9606.ENSP00000361930,9606.ENSP00000379287	YWHAH,YWHAE,YWHAG,YWHAB,YWHAZ		number of nodes:	21
CL:18598	14-3-3 domain, and M-phase inducer phosphatase	3	6	2.67	9.96e-05	9606.ENSP00000264335,9606.ENSP00000361930,9606.ENSP00000379287	YWHAE,YWHAB,YWHAZ		number of edges:	18
CL:23523	Postsynaptic intermediate filament cytoskeleton	2	5	2.57	0.0148	9606.ENSP00000311997,9606.ENSP00000482169	NEFH,NEFL		average node degree:	1.71
									avg. local clustering coefficient:	0.457
M3
#term ID	term description	observed gene count	background gene count	strength	false discovery rate	matching proteins in your network (IDs)	matching proteins in your network (labels)		M3 Network Stats
GO:0031371	Ubiquitin conjugating enzyme complex	3	9	2.15	0.0014	9606.ENSP00000316176,9606.ENSP00000340305,9606.ENSP00000428209	UBE2N,UBE2V1,UBE2V2		number of nodes:	47
GO:0070062	Extracellular exosome	18	2096	0.56	0.0014	9606.ENSP00000216218,9606.ENSP00000258418,9606.ENSP00000282588,9606.ENSP00000285930,9606.ENSP00000300574,9606.ENSP00000316176,9606.ENSP00000316809,9606.ENSP00000340305,9606.ENSP00000356918,9606.ENSP00000356982,9606.ENSP00000362638,9606.ENSP00000378517,9606.ENSP00000379350,9606.ENSP00000419425,9606.ENSP00000428209,9606.ENSP00000447488,9606.ENSP00000466214,9606.ENSP00000477781	ST13,CAB39,ITGA1,AKR1B1,CRK,UBE2N,PITPNA,UBE2V1,STX7,UFC1,MARCKSL1,SPP1,ITGB1,PPIA,UBE2V2,LIN7A,PDCD5,TPT1		number of edges:	28
GO:0031982	Vesicle	23	3957	0.39	0.0032	9606.ENSP00000216218,9606.ENSP00000253754,9606.ENSP00000258418,9606.ENSP00000282588,9606.ENSP00000285930,9606.ENSP00000300574,9606.ENSP00000316176,9606.ENSP00000316809,9606.ENSP00000340305,9606.ENSP00000356918,9606.ENSP00000356982,9606.ENSP00000362638,9606.ENSP00000365435,9606.ENSP00000378517,9606.ENSP00000379350,9606.ENSP00000387282,9606.ENSP00000406209,9606.ENSP00000419425,9606.ENSP00000428209,9606.ENSP00000447488,9606.ENSP00000466214,9606.ENSP00000477781,9606.ENSP00000497806	ST13,PDLIM4,CAB39,ITGA1,AKR1B1,CRK,UBE2N,PITPNA,UBE2V1,STX7,UFC1,MARCKSL1,TNFRSF1B,SPP1,ITGB1,AGFG1,EPN1,PPIA,UBE2V2,LIN7A,PDCD5,TPT1,DLG4		average node degree:	1.19
GO:0005829	Cytosol	27	5438	0.32	0.005	9606.ENSP00000216218,9606.ENSP00000221855,9606.ENSP00000247970,9606.ENSP00000258418,9606.ENSP00000285930,9606.ENSP00000300574,9606.ENSP00000316176,9606.ENSP00000316809,9606.ENSP00000334008,9606.ENSP00000340305,9606.ENSP00000346300,9606.ENSP00000356807,9606.ENSP00000360727,9606.ENSP00000363661,9606.ENSP00000386741,9606.ENSP00000387282,9606.ENSP00000388806,9606.ENSP00000396452,9606.ENSP00000406209,9606.ENSP00000418529,9606.ENSP00000419425,9606.ENSP00000434442,9606.ENSP00000466214,9606.ENSP00000477781,9606.ENSP00000479669,9606.ENSP00000480359,9606.ENSP00000497806	ST13,TBCB,PIN1,CAB39,AKR1B1,CRK,UBE2N,PITPNA,PARVA,UBE2V1,CRKL,TIPRL,RABL6,IGBP1,CHN1,AGFG1,EIF4B,PUDP,EPN1,NSFL1C,PPIA,ARFGAP2,PDCD5,TPT1,CAB39L,PDLIM5,DLG4		avg. local clustering coefficient:	0.359
GO:0031372	UBC13-MMS2 complex	2	2	2.62	0.0085	9606.ENSP00000316176,9606.ENSP00000428209	UBE2N,UBE2V2		expected number of edges:	12
GO:0034665	Integrin alpha1-beta1 complex	2	2	2.62	0.0085	9606.ENSP00000282588,9606.ENSP00000379350	ITGA1,ITGB1		PPI enrichment p-value:	3.11e-05
GO:0035370	UBC13-UEV1A complex	2	2	2.62	0.0085	9606.ENSP00000316176,9606.ENSP00000340305	UBE2N,UBE2V1
GO:0005912	Adherens junction	5	177	1.07	0.0131	9606.ENSP00000221459,9606.ENSP00000253754,9606.ENSP00000447488,9606.ENSP00000480359,9606.ENSP00000497806	LIN7B,PDLIM4,LIN7A,PDLIM5,DLG4
GO:0005615	Extracellular space	19	3247	0.39	0.0143	9606.ENSP00000216218,9606.ENSP00000258418,9606.ENSP00000282588,9606.ENSP00000285930,9606.ENSP00000300574,9606.ENSP00000316176,9606.ENSP00000316809,9606.ENSP00000340305,9606.ENSP00000346537,9606.ENSP00000356918,9606.ENSP00000356982,9606.ENSP00000362638,9606.ENSP00000378517,9606.ENSP00000379350,9606.ENSP00000419425,9606.ENSP00000428209,9606.ENSP00000447488,9606.ENSP00000466214,9606.ENSP00000477781	ST13,CAB39,ITGA1,AKR1B1,CRK,UBE2N,PITPNA,UBE2V1,SMOC2,STX7,UFC1,MARCKSL1,SPP1,ITGB1,PPIA,UBE2V2,LIN7A,PDCD5,TPT1
GO:0098794	Postsynapse	8	621	0.73	0.0167	9606.ENSP00000221459,9606.ENSP00000247970,9606.ENSP00000253754,9606.ENSP00000346300,9606.ENSP00000379350,9606.ENSP00000447488,9606.ENSP00000480359,9606.ENSP00000497806	LIN7B,PIN1,PDLIM4,CRKL,ITGB1,LIN7A,PDLIM5,DLG4
GO:0097025	MPP7-DLG1-LIN7 complex	2	5	2.22	0.0169	9606.ENSP00000221459,9606.ENSP00000447488	LIN7B,LIN7A
GO:0097060	Synaptic membrane	6	375	0.83	0.0373	9606.ENSP00000221459,9606.ENSP00000253754,9606.ENSP00000346300,9606.ENSP00000379350,9606.ENSP00000447488,9606.ENSP00000497806	LIN7B,PDLIM4,CRKL,ITGB1,LIN7A,DLG4
GO:0030018	Z disc	4	131	1.11	0.038	9606.ENSP00000253754,9606.ENSP00000258418,9606.ENSP00000334008,9606.ENSP00000480359	PDLIM4,CAB39,PARVA,PDLIM5

### Sheet: Tab S18
Table S18 Identified genes from pathway enrichment
M1_Reactome_enriched	Druggability_tier	M1 EYO	M1 Cell type	M2_Reactome_enriched	M2 EYO	M2 Cell type	M3_Reactome_enriched	M3 EYO	M3 Cell type
ACHE_X10980.11	Tier 1	-3.98239					ITGA1.ITGB1_X3503.4	-8.95585	Human Endothelial
PRKCG_X5476.66	Tier 1	-9.32664	Human Neurons	NEFL_X10082.251	-11.5728	Human Neurons	SPP1_X13113.7	-9.66443	Human Microglia/Macrophage
GSR_X19273.3	Tier 1	-11.3405	Human Neurons				DLG4_X8070.88	-3.53443	Human Neurons
GLUL_X19238.12	Tier 1	-12.4722		YWHAH_X22049.24	-12.441	Human Neurons	CAB39_X17757.86	-2.87638
PPP3CA.PPP3R1_X4903.72	Tier 1	-16.9246	Human mature astrocytes	YWHAZ_X5858.6	-11.1818	Human Neurons	AKT3_X3392.68	-5.071
TXNRD1_X13967.14	Tier 1	-17.8174					CRKL_X9877.28	-10.494
HPRT1_X19290.5	Tier 2	-12.4879	Human Oligodendrocytes	NCKIPSD_X23677.30	-9.47071		LIN7A_X18910.45	-5.35818	Human Neurons
SFRP1_X14042.11	Tier 2	-12.7787	Human Neurons				PPIA_X3844.2	-8.11484
YWHAG_X8901.40	Tier 2	-14.7936	Human Neurons
HOMER1_X19229.92	Tier 4-NoClass	-5.59608	Human Neurons	YWHAE_X14157.21	-11.8591		PIN1_X15474.7	-14.3971	Human Endothelial
MAP1LC3B_X11608.5	Tier 4-NoClass	-8.85044	Human Neurons	PEA15_X18833.76	-9.26774	Human mature astrocytes	LIN7B_X15612.5	-11.0199	Human Endothelial
YWHAH_X4707.50	Tier 4-NoClass	-10.6533	Human Neurons	YWHAB_X12414.31	-13.4663	Human Neurons	PARVA_X13434.172	-7.24324	Human mature astrocytes
GABARAPL1_X12661.44	Tier 4-NoClass	-12.0776	Human Endothelial	YWHAG_X4179.57	-14.0791	Human Neurons	PDLIM5_X23703.8	-9.76217	Human mature astrocytes
MAP1LC3A_X17781.191	Tier 4-NoClass	-12.31		GPI_X4272.46	-4.54494		TNFRSF1B_X3152.57	-6.82565	Human Microglia/Macrophage
GABARAP_X17735.130	Tier 4-NoClass	-13.7654		CAMK2B_X3351.1	-8.14292	Human Neurons	UBE2N.UBE2V1_X21747.8	-4.54704	Human Neurons
SMURF1_X11557.3	Tier 4-NoClass	-14.7334	Human Neurons	PGAM1_X3896.5	-10.5887	Human Neurons	UBE2N.UBE2V2_X21756.5	-4.44529	Human Neurons
PRDX3_X8358.30	Tier 4-NoClass	-15.0774	Human Neurons				UBE2N_X3905.62	-3.35943	Human Neurons
NRGN_X18303.39	Tier 4-NoClass	-15.1765		CAND1_X13937.75	-8.23184	Human Neurons	EIF4B_X14675.20	-8.98885
DLG2_X19620.16	Tier 4-NoClass	-15.5135	Human Neurons	ATP6V1F_X25219.17	-8.81209	Human Neurons	CAB39L_X21154.8	-1.66935
PLCB1_X11354.21	Tier 4-NoClass	-18.2166	Human Neurons				CRK_X4976.57	-2.9933
PPP3R1_X15545.13	Tier 4-NoClass	-18.8201					PITPNA_X9934.29	-3.67651
Mean EYO		-12.9864			-10.2815			-6.64985

### Sheet: Tab S19
Table S19 Reactome pathway enrichment for each model
M1
ID	Description	Categories	GeneRatio	BgRatio	pvalue	p.adjust	qvalue	geneID	Count
R-HSA-112315	Transmission across Chemical Synapses	C1: Activation of NMDA receptor - Neuronal	6/40	270/10899	0.000413354	0.0122973	0.00843024	ACHE/PLCB1/NRGN/GLUL/DLG2/PRKCG	6
R-HSA-112316	Neuronal System	C1: Activation of NMDA receptor - Neuronal	6/40	410/10899	0.000643936	0.0153055	0.0104925	ACHE/PLCB1/NRGN/HOMER1/GLUL/DLG2/PRKCG	7
R-HSA-9620244	Long-term potentiation	C1: Activation of NMDA receptor - Neuronal	2/40	24/10899	0.00344441	0.0372622	0.0255446	NRGN/DLG2	2
R-HSA-3858494	Beta-catenin independent WNT signaling	C10: Signaling by WNT and GPCR	5/40	146/10899	0.000181655	0.0108085	0.00740963	PLCB1/SMURF1/PPP3R1/PPP3CA/PRKCG	5
R-HSA-111885	Opioid Signalling	C10: Signaling by WNT and GPCR	4/40	92/10899	0.000344394	0.0117094	0.00802722	PLCB1/PPP3R1/PPP3CA/PRKCG	4
R-HSA-195721	Signaling by WNT	C10: Signaling by WNT and GPCR	6/40	332/10899	0.00122183	0.0181747	0.0124594	PLCB1/SMURF1/SFRP1/PPP3R1/PPP3CA/PRKCG	6
R-HSA-4086398	Ca2+ pathway	C10: Signaling by WNT and GPCR	3/40	62/10899	0.00149086	0.018745	0.0128504	PLCB1/PPP3R1/PPP3CA	3
R-HSA-180024	DARPP-32 events	C10: Signaling by WNT and GPCR	2/40	26/10899	0.00403717	0.041776	0.028639	PPP3R1/PPP3CA	2
R-HSA-2025928	Calcineurin activates NFAT	C2: calcineurin/NFAT pathway - Immune System	2/40	11/10899	0.000707399	0.0153055	0.0104925	PPP3R1/PPP3CA	2
R-HSA-5607763	CLEC7A (Dectin-1) induces NFAT activation	C2: calcineurin/NFAT pathway - Immune System	2/40	13/10899	0.000998571	0.0167029	0.0114505	PPP3R1/PPP3CA	2
R-HSA-3299685	Detoxification of Reactive Oxygen Species	C3: Cellular responses to chemical/oxidative stress	3/40	37/10899	0.000326359	0.0117094	0.00802722	TXNRD1/GSR/PRDX3	3
R-HSA-9711123	Cellular response to chemical stress	C3: Cellular responses to chemical/oxidative stress	4/40	194/10899	0.0053914	0.049352	0.0338327	MAP1LC3B/TXNRD1/GSR/PRDX3	4
R-HSA-2408550	Metabolism of ingested H2SeO4 and H2SeO3 into H2Se	C4: Glutathione Metabolism	2/40	4/10899	7.8437e-05	0.009334	0.00639881	TXNRD1/GSR	2
R-HSA-499943	Interconversion of nucleotide di- and triphosphates	C4: Glutathione Metabolism	2/40	30/10899	0.00535381	0.049352	0.0338327	TXNRD1/GSR	2
R-HSA-15869	Metabolism of nucleotides	C4: Glutathione Metabolism	3/40	99/10899	0.00563048	0.0496316	0.0340243	TXNRD1/GSR/HPRT1	3
R-HSA-8934903	Receptor Mediated Mitophagy	C5: Macroautophagy & Mitophagy	2/40	11/10899	0.000707399	0.0153055	0.0104925	MAP1LC3B/MAP1LC3A	2
R-HSA-1632852	Macroautophagy	C5: Macroautophagy & Mitophagy	4/40	136/10899	0.00149645	0.018745	0.0128504	MAP1LC3B/GABARAPL1/GABARAP/MAP1LC3A	4
R-HSA-9612973	Autophagy	C5: Macroautophagy & Mitophagy	4/40	151/10899	0.00219585	0.0261306	0.0179135	MAP1LC3B/GABARAPL1/GABARAP/MAP1LC3A	4
R-HSA-5205685	PINK1-PRKN Mediated Mitophagy	C5: Macroautophagy & Mitophagy	2/40	22/10899	0.00289621	0.0328237	0.0225019	MAP1LC3B/MAP1LC3A	2
R-HSA-5205647	Mitophagy	C5: Macroautophagy & Mitophagy	2/40	29/10899	0.00500847	0.049352	0.0338327	MAP1LC3B/MAP1LC3A	2
R-HSA-111447	Activation of BAD and translocation to mitochondria	C6: Mitochondria apoptosis	3/40	15/10899	2.02114e-05	0.00481032	0.00329765	PPP3R1/YWHAH/YWHAG	3
R-HSA-114452	Activation of BH3-only proteins	C6: Mitochondria apoptosis	3/40	30/10899	0.000173592	0.0108085	0.00740963	PPP3R1/YWHAH/YWHAG	3
R-HSA-109606	Intrinsic Pathway for Apoptosis	C6: Mitochondria apoptosis	3/40	55/10899	0.0010527	0.0167029	0.0114505	PPP3R1/YWHAH/YWHAG	3
R-HSA-75035	Chk1/Chk2(Cds1) mediated inactivation of Cyclin B:Cdk1 complex	C7: Cell Cycle	2/40	13/10899	0.000998571	0.0167029	0.0114505	YWHAH/YWHAG	2
R-HSA-9755779	SARS-CoV-2 targets host intracellular signalling and regulatory pathways	C8: Disease	2/40	12/10899	0.00084691	0.0167029	0.0114505	YWHAH/YWHAG	2
R-HSA-9735871	SARS-CoV-1 targets host intracellular signalling and regulatory pathways	C8: Disease	2/40	15/10899	0.001338	0.0187321	0.0128415	YWHAH/YWHAG	2
R-HSA-5628897	TP53 Regulates Metabolic Genes	C9: Gene expression (Transcription)	4/40	87/10899	0.000277996	0.0117094	0.00802722	TXNRD1/GSR/YWHAH/YWHAG	4
M2
ID	Description	Categories	GeneRatio	BgRatio	pvalue	p.adjust	qvalue	geneID	Count
R-HSA-442729	CREB1 phosphorylation through the activation of CaMKII/CaMKK/CaMKIV cascasde	C1: Activation of NMDA receptor - Neuronal	1/18	10/10899	0.0163998	0.0430495	0.0196905	CAMK2B	1
R-HSA-442982	Ras activation upon Ca2+ influx through NMDA receptor	C1: Activation of NMDA receptor - Neuronal	2/18	21/10899	0.000531043	0.00343136	0.00156948	NEFL/CAMK2B	2
R-HSA-438066	Unblocking of NMDA receptors, glutamate binding and activation	C1: Activation of NMDA receptor - Neuronal	2/18	22/10899	0.000583577	0.00350146	0.00160155	NEFL/CAMK2B	2
R-HSA-9617324	Negative regulation of NMDA receptor-mediated neuronal transmission	C1: Activation of NMDA receptor - Neuronal	2/18	22/10899	0.000583577	0.00350146	0.00160155	NEFL/CAMK2B	2
R-HSA-9620244	Long-term potentiation	C1: Activation of NMDA receptor - Neuronal	2/18	24/10899	0.000695897	0.00403141	0.00184394	NEFL/CAMK2B	2
R-HSA-442742	CREB1 phosphorylation through NMDA receptor-mediated activation of RAS signaling	C1: Activation of NMDA receptor - Neuronal	2/18	29/10899	0.00101868	0.0055206	0.00252508	NEFL/CAMK2B	2
R-HSA-9609736	Assembly and cell surface presentation of NMDA receptors	C1: Activation of NMDA receptor - Neuronal	2/18	41/10899	0.00203344	0.00948939	0.00434038	NEFL/CAMK2B	2
R-HSA-438064	Post NMDA receptor activation events	C1: Activation of NMDA receptor - Neuronal	2/18	80/10899	0.00754345	0.0264021	0.0120761	NEFL/CAMK2B	2
R-HSA-442755	Activation of NMDA receptors and postsynaptic events	C1: Activation of NMDA receptor - Neuronal	2/18	93/10899	0.0100837	0.0297204	0.0135939	NEFL/CAMK2B	2
R-HSA-450531	Regulation of mRNA stability by proteins that bind AU-rich elements	C10: Metabolism of RNA	2/18	88/10899	0.00906709	0.028741	0.0131459	YWHAB/YWHAZ	2
R-HSA-5620912	Anchoring of the basal body to the plasma membrane	C11: Organelle biogenesis and maintenance	2/18	98/10899	0.0111489	0.031746	0.0145204	YWHAE/YWHAG	2
R-HSA-392517	Rap1 signalling	C12: Rap1 signalling-Immune	2/18	16/10899	0.000304942	0.0022274	0.0010188	YWHAB/YWHAZ	2
R-HSA-5628897	TP53 Regulates Metabolic Genes	C13: TP53 mediated transcription	6/18	87/10899	3.73e-09	1.05e-07	4.78e-08	YWHAB/YWHAE/YWHAH/YWHAG/GPI/YWHAZ	6
R-HSA-3700989	Transcriptional Regulation by TP53	C13: TP53 mediated transcription	6/18	362/10899	1.7e-05	0.000156364	7.15e-05	YWHAB/YWHAE/YWHAH/YWHAG/GPI/YWHAZ	6
R-HSA-917937	Iron uptake and transport	C14: Transport of small molecules	2/18	58/10899	0.00403161	0.0161264	0.00737613	CAND1/ATP6V1F	2
R-HSA-1445148	Translocation of SLC2A4 (GLUT4) to the plasma membrane	C15: Vesicle-mediated transport	5/18	72/10899	8.76e-08	1.84e-06	8.41e-07	YWHAB/YWHAE/YWHAH/YWHAG/YWHAZ	5
R-HSA-111447	Activation of BAD and translocation to mitochondria	C2: Apoptosis	5/18	15/10899	1.99e-11	8.36e-10	3.82e-10	YWHAB/YWHAE/YWHAH/YWHAG/YWHAZ	5
R-HSA-114452	Activation of BH3-only proteins	C2: Apoptosis	5/18	30/10899	9.3e-10	3.13e-08	1.43e-08	YWHAB/YWHAE/YWHAH/YWHAG/YWHAZ	5
R-HSA-109606	Intrinsic Pathway for Apoptosis	C2: Apoptosis	5/18	55/10899	2.21e-08	5.32e-07	2.43e-07	YWHAB/YWHAE/YWHAH/YWHAG/YWHAZ	5
R-HSA-109581	Apoptosis	C2: Apoptosis	5/18	180/10899	8.36e-06	9.37e-05	4.28e-05	YWHAB/YWHAE/YWHAH/YWHAG/YWHAZ	5
R-HSA-5357801	Programmed Cell Death	C2: Apoptosis	5/18	210/10899	1.77e-05	0.000156364	7.15e-05	YWHAB/YWHAE/YWHAH/YWHAG/YWHAZ	5
R-HSA-3371511	HSF1 activation	C3: Cellular responses to chemical/oxidative stress	1/18	12/10899	0.0196491	0.0478414	0.0218823	YWHAE	1
R-HSA-3371556	Cellular response to heat stress	C3: Cellular responses to chemical/oxidative stress	2/18	89/10899	0.00926649	0.0288291	0.0131862	YWHAE/CAMK2B	2
R-HSA-205025	NADE modulates death signalling	C4: Death Receptor Signaling -Signal Transduction	1/18	6/10899	0.0098706	0.0296118	0.0135442	YWHAE	1
R-HSA-5673001	RAF/MAP kinase cascade	C4: MAPK family signaling cascades -Signal Transduction	4/18	280/10899	0.000981454	0.00549614	0.0025139	NEFL/YWHAB/PEA15/CAMK2B	4
R-HSA-5684996	MAPK1/MAPK3 signaling	C4: MAPK family signaling cascades -Signal Transduction	4/18	286/10899	0.00106217	0.00557641	0.00255061	NEFL/YWHAB/PEA15/CAMK2B	4
R-HSA-5683057	MAPK family signaling cascades	C4: MAPK family signaling cascades -Signal Transduction	4/18	325/10899	0.00170523	0.00818508	0.0037438	NEFL/YWHAB/PEA15/CAMK2B	4
R-HSA-9660537	Signaling by MRAS-complex mutants	C4: MAPK family signaling cascades -Signal Transduction	1/18	8/10899	0.0131403	0.0350408	0.0160274	YWHAB	1
R-HSA-9726840	SHOC2 M1731 mutant abolishes MRAS complex function	C4: MAPK family signaling cascades -Signal Transduction	1/18	8/10899	0.0131403	0.0350408	0.0160274	YWHAB	1
R-HSA-9726842	Gain-of-function MRAS complexes activate RAF signaling	C4: MAPK family signaling cascades -Signal Transduction	1/18	8/10899	0.0131403	0.0350408	0.0160274	YWHAB	1
R-HSA-5673000	RAF activation	C4: MAPK family signaling cascades -Signal Transduction	2/18	36/10899	0.00156993	0.0077573	0.00354814	YWHAB/CAMK2B	2
R-HSA-9656223	Signaling by RAF1 mutants	C4: MAPK family signaling cascades -Signal Transduction	2/18	43/10899	0.00223489	0.0101476	0.00464145	YWHAB/CAMK2B	2
R-HSA-6802946	Signaling by moderate kinase activity BRAF mutants	C4: MAPK family signaling cascades -Signal Transduction	2/18	47/10899	0.002665	0.01092	0.00499474	YWHAB/CAMK2B	2
R-HSA-6802949	Signaling by RAS mutants	C4: MAPK family signaling cascades -Signal Transduction	2/18	47/10899	0.002665	0.01092	0.00499474	YWHAB/CAMK2B	2
R-HSA-6802955	Paradoxical activation of RAF signaling by kinase inactive BRAF	C4: MAPK family signaling cascades -Signal Transduction	2/18	47/10899	0.002665	0.01092	0.00499474	YWHAB/CAMK2B	2
R-HSA-9649948	Signaling downstream of RAS mutants	C4: MAPK family signaling cascades -Signal Transduction	2/18	47/10899	0.002665	0.01092	0.00499474	YWHAB/CAMK2B	2
R-HSA-6802952	Signaling by BRAF and RAF1 fusions	C4: MAPK family signaling cascades -Signal Transduction	2/18	67/10899	0.00534539	0.0208843	0.00955235	YWHAB/CAMK2B	2
R-HSA-6802957	Oncogenic MAPK signaling	C4: MAPK family signaling cascades -Signal Transduction	2/18	84/10899	0.00828928	0.0273059	0.0124895	YWHAB/CAMK2B	2
R-HSA-111932	CaMK IV-mediated phosphorylation of CREB	C4: Signaling by GPCR -Signal Transduction	1/18	12/10899	0.0196491	0.0478414	0.0218823	CAMK2B	1
R-HSA-2028269	Signaling by Hippo	C4: Signaling by Hippo -Signal Transduction	2/18	20/10899	0.000480938	0.00323191	0.00147825	YWHAB/YWHAE	2
R-HSA-9013700	NOTCH4 Activation and Transmission of Signal to the Nucleus	C4: Signaling by NOTCH -Signal Transduction	1/18	11/10899	0.0180257	0.0465896	0.0213098	YWHAZ	1
R-HSA-170984	ARMS-mediated activation	C4: Signaling by NTRKs -Signal Transduction	1/18	7/10899	0.0115067	0.0322188	0.0147367	YWHAB	1
R-HSA-170968	Frs2-mediated activation	C4: Signaling by NTRKs -Signal Transduction	1/18	12/10899	0.0196491	0.0478414	0.0218823	YWHAB	1
R-HSA-195258	RHO GTPase Effectors	C4:Signaling by Rho GTPases -Signal Transduction	6/18	327/10899	9.53e-06	0.000100095	4.58e-05	YWHAB/YWHAE/YWHAH/NCKIPSD/YWHAG/YWHAZ	6
R-HSA-5625740	RHO GTPases activate PKNs	C4:Signaling by Rho GTPases -Signal Transduction	5/18	95/10899	3.54e-07	5.41e-06	2.48e-06	YWHAB/YWHAE/YWHAH/YWHAG/YWHAZ	5
R-HSA-9755779	SARS-CoV-2 targets host intracellular signalling and regulatory pathways	C5: Disease	5/18	12/10899	5.26e-12	7.18e-10	3.28e-10	YWHAB/YWHAE/YWHAH/YWHAG/YWHAZ	5
R-HSA-9735871	SARS-CoV-1 targets host intracellular signalling and regulatory pathways	C5: Disease	5/18	15/10899	1.99e-11	8.36e-10	3.82e-10	YWHAB/YWHAE/YWHAH/YWHAG/YWHAZ	5
R-HSA-9692914	SARS-CoV-1-host interactions	C5: Disease	5/18	95/10899	3.54e-07	5.41e-06	2.48e-06	YWHAB/YWHAE/YWHAH/YWHAG/YWHAZ	5
R-HSA-9678108	SARS-CoV-1 Infection	C5: Disease	5/18	141/10899	2.53e-06	3.26e-05	1.49e-05	YWHAB/YWHAE/YWHAH/YWHAG/YWHAZ	5
R-HSA-9705683	SARS-CoV-2-host interactions	C5: Disease	5/18	202/10899	1.47e-05	0.000144798	6.62e-05	YWHAB/YWHAE/YWHAH/YWHAG/YWHAZ	5
R-HSA-9694516	SARS-CoV-2 Infection	C5: Disease	5/18	298/10899	9.45e-05	0.000755695	0.00034565	YWHAB/YWHAE/YWHAH/YWHAG/YWHAZ	5
R-HSA-9679506	SARS-CoV Infections	C5: Disease	5/18	413/10899	0.000433982	0.00303787	0.0013895	YWHAB/YWHAE/YWHAH/YWHAG/YWHAZ	5
R-HSA-9614399	Regulation of localization of FOXO transcription factors	C6: FOXO mediated transcription	3/18	11/10899	6.19e-07	8.67e-06	3.96e-06	YWHAB/YWHAG/YWHAZ	3
R-HSA-9614085	FOXO-mediated transcription	C6: FOXO mediated transcription	3/18	65/10899	0.000154976	0.00118345	0.000541304	YWHAB/YWHAG/YWHAZ	3
R-HSA-75035	Chk1/Chk2(Cds1) mediated inactivation of Cyclin B:Cdk1 complex	C7: G2/M checkpoint and Mitotic -Cell Cycle	5/18	13/10899	8.54e-12	7.18e-10	3.28e-10	YWHAB/YWHAE/YWHAH/YWHAG/YWHAZ	5
R-HSA-69473	G2/M DNA damage checkpoint	C7: G2/M checkpoint and Mitotic -Cell Cycle	5/18	94/10899	3.36e-07	5.41e-06	2.48e-06	YWHAB/YWHAE/YWHAH/YWHAG/YWHAZ	5
R-HSA-69481	G2/M Checkpoints	C7: G2/M checkpoint and Mitotic -Cell Cycle	5/18	167/10899	5.8e-06	6.96e-05	3.18e-05	YWHAB/YWHAE/YWHAH/YWHAG/YWHAZ	5
R-HSA-69620	Cell Cycle Checkpoints	C7: G2/M checkpoint and Mitotic -Cell Cycle	5/18	293/10899	8.72e-05	0.000732374	0.000334983	YWHAB/YWHAE/YWHAH/YWHAG/YWHAZ	5
R-HSA-380259	Loss of Nlp from mitotic centrosomes	C7: G2/M checkpoint and Mitotic -Cell Cycle	2/18	70/10899	0.00582152	0.0217337	0.00994084	YWHAE/YWHAG	2
R-HSA-380284	Loss of proteins required for interphase microtubule organization from the centrosome	C7: G2/M checkpoint and Mitotic -Cell Cycle	2/18	70/10899	0.00582152	0.0217337	0.00994084	YWHAE/YWHAG	2
R-HSA-8854518	AURKA Activation by TPX2	C7: G2/M checkpoint and Mitotic -Cell Cycle	2/18	73/10899	0.00631646	0.022578	0.010327	YWHAE/YWHAG	2
R-HSA-380270	Recruitment of mitotic centrosome proteins and complexes	C7: G2/M checkpoint and Mitotic -Cell Cycle	2/18	82/10899	0.00791234	0.0265855	0.01216	YWHAE/YWHAG	2
R-HSA-380287	Centrosome maturation	C7: G2/M checkpoint and Mitotic -Cell Cycle	2/18	82/10899	0.00791234	0.0265855	0.01216	YWHAE/YWHAG	2
R-HSA-2565942	Regulation of PLK1 Activity at G2/M Transition	C7: G2/M checkpoint and Mitotic -Cell Cycle	2/18	88/10899	0.00906709	0.028741	0.0131459	YWHAE/YWHAG	2
R-HSA-380320	Recruitment of NuMA to mitotic centrosomes	C7: G2/M checkpoint and Mitotic -Cell Cycle	2/18	94/10899	0.0102929	0.0298139	0.0136367	YWHAE/YWHAG	2
R-HSA-70263	Gluconeogenesis	C8: Glucose metabolism	2/18	34/10899	0.00140072	0.00713095	0.00326165	PGAM1/GPI	2
R-HSA-70171	Glycolysis	C8: Glucose metabolism	2/18	71/10899	0.00598442	0.0218561	0.00999685	PGAM1/GPI	2
R-HSA-70326	Glucose metabolism	C8: Glucose metabolism	2/18	91/10899	0.0096712	0.0295411	0.0135119	PGAM1/GPI	2
R-HSA-430116	GP1b-IX-V activation signalling	C9: Hemostasis	1/18	12/10899	0.0196491	0.0478414	0.0218823	YWHAZ	1
M3
ID	Description	Categories	GeneRatio	BgRatio	pvalue	p.adjust	qvalue	geneID	Count
R-HSA-9609736	Assembly and cell surface presentation of NMDA receptors	C1: Activation of NMDA receptor - Neuronal	3/30	41/10899	0.000186949	0.0079587	0.00475105	LIN7B/LIN7A/DLG4	2
R-HSA-442755	Activation of NMDA receptors and postsynaptic events	C1: Activation of NMDA receptor - Neuronal	3/30	93/10899	0.00206662	0.0224837	0.0134219	LIN7B/LIN7A/DLG4	2
R-HSA-212676	Dopamine Neurotransmitter Release Cycle	C1: Dopamine Release-Neuronal	2/30	23/10899	0.00178769	0.0221972	0.0132509	LIN7B/LIN7A	2
R-HSA-6794361	Neurexins and neuroligins	C1: Protein-protein interactions - Neuronal	4/30	55/10899	1.4429e-05	0.00429984	0.00256684	LIN7B/LIN7A/PDLIM5/DLG4	2
R-HSA-6794362	Protein-protein interactions at synapses	C1: Protein-protein interactions - Neuronal	4/30	86/10899	8.46753e-05	0.00630831	0.00376582	LIN7B/LIN7A/PDLIM5/DLG4	2
R-HSA-9646399	Aggrephagy	C10: Autophagy	2/30	43/10899	0.00616645	0.047118	0.0281277	UBE2N/PEDS1-UBE2V1	2
R-HSA-5696395	Formation of Incision Complex in GG-NER	C11: DNA Repair	2/30	43/10899	0.00616645	0.047118	0.0281277	UBE2N/UBE2V2	2
R-HSA-912631	Regulation of signaling by CBL	C2: Cytokine Signaling	2/30	22/10899	0.00163503	0.0221473	0.0132211	CRK/CRKL	3
R-HSA-8950505	Gene and protein expression by JAK-STAT signaling after Interleukin-12 stimulation	C2: Innate Immune System	2/30	38/10899	0.00484178	0.0399939	0.0238748	PPIA/PITPNA	2
R-HSA-975110	TRAF6 mediated IRF7 activation in TLR7/8 or 9 signaling	C2: Innate Immune System	2/30	14/10899	0.000652979	0.0140088	0.00836271	UBE2N/PEDS1-UBE2V1	2
R-HSA-937039	IRAK1 recruits IKK complex	C2: Innate Immune System	2/30	15/10899	0.000752149	0.0140088	0.00836271	UBE2N/PEDS1-UBE2V1	2
R-HSA-975144	IRAK1 recruits IKK complex upon TLR7/8 or 9 stimulation	C2: Innate Immune System	2/30	15/10899	0.000752149	0.0140088	0.00836271	UBE2N/PEDS1-UBE2V1	2
R-HSA-168927	TICAM1, RIP1-mediated IKK complex recruitment	C2: Innate Immune System	2/30	20/10899	0.00134944	0.0201067	0.0120029	UBE2N/PEDS1-UBE2V1	3
R-HSA-450321	JNK (c-Jun kinases) phosphorylation and activation mediated by activated human TAK1	C2: Innate Immune System	2/30	23/10899	0.00178769	0.0221972	0.0132509	UBE2N/PEDS1-UBE2V1	3
R-HSA-450302	activated TAK1 mediates p38 MAPK activation	C2: Innate Immune System	2/30	24/10899	0.00194688	0.0224837	0.0134219	UBE2N/PEDS1-UBE2V1	3
R-HSA-937041	IKK complex recruitment mediated by RIP1	C2: Innate Immune System	2/30	25/10899	0.00211256	0.0224837	0.0134219	UBE2N/PEDS1-UBE2V1	2
R-HSA-168638	NOD1/2 Signaling Pathway	C2: Innate Immune System	2/30	37/10899	0.00459478	0.0391213	0.0233539	UBE2N/PEDS1-UBE2V1	2
R-HSA-449147	Signaling by Interleukins	C2: Innate Immune System	8/30	473/10899	2.98184e-05	0.00435054	0.00259711	UBE2N/PEDS1-UBE2V1/TNFRSF1B/ITGB1/PPIA/CRK/CRKL/PITPNA	3
R-HSA-446343	Localization of the PINCH-ILK-PARVIN complex to focal adhesions	C3: Cell-Cell communication	2/30	4/10899	4.37974e-05	0.00435054	0.00259711	PARVA/ITGB1	3
R-HSA-446353	Cell-extracellular matrix interactions	C3: Cell-Cell communication	2/30	18/10899	0.00109038	0.0191137	0.0114101	PARVA/ITGB1	4
R-HSA-380972	Energy dependent regulation of mTOR by LKB1-AMPK	C4: MTOR signalling	2/30	29/10899	0.00283953	0.028206	0.0168379	CAB39/CAB39L	4
R-HSA-165159	MTOR signalling	C4: MTOR signalling	3/30	41/10899	0.000186949	0.0079587	0.00475105	EIF4B/CAB39/CAB39L	2
R-HSA-8875656	MET receptor recycling	C4: Signaling by MET	2/30	10/10899	0.000325121	0.0107651	0.00642636	CRK/CRKL	2
R-HSA-8875555	MET activates RAP1 and RAC1	C4: Signaling by MET	2/30	11/10899	0.00039669	0.0118214	0.0070569	CRK/CRKL	2
R-HSA-8875878	MET promotes cell motility	C4: Signaling by MET	3/30	41/10899	0.000186949	0.0079587	0.00475105	ITGB1/CRK/CRKL	2
R-HSA-6806834	Signaling by MET	C4: Signaling by MET	3/30	79/10899	0.00129247	0.0201067	0.0120029	ITGB1/CRK/CRKL	3
R-HSA-169893	Prolonged ERK activation events	C4: Signaling by NTRKs	2/30	14/10899	0.000652979	0.0140088	0.00836271	CRK/CRKL	3
R-HSA-187687	Signalling to ERKs	C4: Signaling by NTRKs	2/30	34/10899	0.00389024	0.03513	0.0209713	CRK/CRKL	2
R-HSA-186763	Downstream signal transduction	C4: Signaling by PDGF	2/30	29/10899	0.00283953	0.028206	0.0168379	CRK/CRKL	2
R-HSA-186797	Signaling by PDGF	C4: Signaling by PDGF	3/30	58/10899	0.000524331	0.0140088	0.00836271	SPP1/CRK/CRKL	2
R-HSA-447041	CHL1 interactions	C5: Developmental Biology	2/30	9/10899	0.000260542	0.00970521	0.00579364	ITGA1/ITGB1	2
R-HSA-416700	Other semaphorin interactions	C5: Developmental Biology	2/30	19/10899	0.00121657	0.0201067	0.0120029	ITGA1/ITGB1	2
R-HSA-373760	L1CAM interactions	C5: Developmental Biology	3/30	119/10899	0.00415602	0.0364263	0.0217451	ITGA1/ITGB1/DLG4	2
R-HSA-75892	Platelet Adhesion to exposed collagen	C6: Hemostasis	2/30	15/10899	0.000752149	0.0140088	0.00836271	ITGA1/ITGB1	2
R-HSA-210991	Basigin interactions	C6: Hemostasis	2/30	25/10899	0.00211256	0.0224837	0.0134219	ITGB1/PPIA	2
R-HSA-3000157	Laminin interactions	C7: Extracellular matrix organization	2/30	30/10899	0.00303716	0.0282836	0.0168842	ITGA1/ITGB1	2
R-HSA-216083	Integrin cell surface interactions	C7: Extracellular matrix organization	3/30	85/10899	0.00159646	0.0221473	0.0132211	SPP1/ITGA1/ITGB1	5
R-HSA-6804758	Regulation of TP53 Activity through Acetylation	C8: Gene expression (Transcription)	2/30	30/10899	0.00303716	0.0282836	0.0168842	PIN1/AKT3	8
R-HSA-9679506	SARS-CoV Infections	C9: Disease	5/30	413/10899	0.00496569	0.0399939	0.0238748	UBE2N/PEDS1-UBE2V1/AKT3/ITGB1/PPIA	2

### Sheet: Tab S20
Table S20 Lasso model selected 30 protein analytes stats					Bold font indicated the selected proteins p < 0.1 for the further establish the prediction model.
Coefficients:
	Estimate	Std. Error	z value	Pr(>|z|)
(Intercept)	63.2646	46.914	1.349	0.17749
genderF	0.34432	0.54929	0.627	0.53076
sv1	-22.2153	18.0436	-1.231	0.21825
sv2	-2.95291	8.26777	-0.357	0.72097
PPP3CA.PPP3R1_X4903.72	-14.2933	5.30383	-2.695	0.00704
PRKCG_X5476.66	18.449	7.06607	2.611	0.00903
NPTX2_X6521.35	10.3072	4.03507	2.554	0.01064
SMOC2_X15635.4	-9.96414	3.94411	-2.526	0.01153
CAND1_X13937.75	-6.63217	2.90532	-2.283	0.02244
TMOD3_X12861.13	-17.7114	8.86724	-1.997	0.04578
SMOC1_X5694.57	-18.2827	9.30823	-1.964	0.04951
TREM1_X9266.1	12.0586	6.2491	1.93	0.05365
UBE2N.UBE2V1_X21747.8	11.244	6.21251	1.81	0.07031
PARVA_X13434.172	13.2446	8.4113	1.575	0.11534
GAGE2D_X22968.9	-12.7112	8.86332	-1.434	0.15153
MAPRE3_X16885.49	11.0097	8.11188	1.357	0.17471
ST13_X18387.7	7.17007	5.53818	1.295	0.19544
PHYHIPL_X23528.199	5.94309	4.75567	1.25	0.21141
GAS7_X17721.82	18.0156	16.1081	1.118	0.26339
SLIT2_X18930.28	-5.83878	5.96022	-0.98	0.32727
YWHAB_X12414.31	-5.25745	6.13797	-0.857	0.3917
PDLIM5_X23703.8	2.62588	3.0746	0.854	0.39307
NUDT3_X12796.44	-8.39283	10.0201	-0.838	0.40225
TSTD1_X19277.4	-8.06405	9.74981	-0.827	0.40818
CHIT1_X3600.2	-0.65633	0.80141	-0.819	0.4128
SMOC1_X13118.5	-8.78327	11.906	-0.738	0.46069
PPIA_X3844.2	4.22701	6.65581	0.635	0.52537
TP53I13_X6400.33	-2.57159	4.34526	-0.592	0.55398
PEA15_X18833.76	-1.92329	4.42723	-0.434	0.66398
TBCB_X17686.27	2.99801	8.00326	0.375	0.70796
AGFG1_X11681.8	-4.23576	12.6835	-0.334	0.73841
ATP6V1F_X25219.17	-2.2057	8.4238	-0.262	0.79344
TNFRSF1B_X3152.57	0.89925	5.30025	0.17	0.86528
LIN7B_X15612.5	-1.69649	10.1029	-0.168	0.86664

### Sheet: Tab S21
Table S21 ADAD prediction model performance
Prediction Model	Cohort	AUC	NPV	PPV	Sensitivity	Specificity	ROC pvalue
Baseline (sex,SVs)	Training	0.5679	0.692982	0.461187	0.742647	0.401015
	Testing	0.5478	0.888889	0.376	0.959184	0.170213
NCs vs.MCs	Training	0.95	0.949721	0.824675	0.933824	0.862944
	Testing	0.89	0.926829	0.704918	0.877551	0.808511
pTau/Aβ42	All	0.7977	0.882076	0.606061	0.864865	0.642612	0.00971651
pTau	All	0.8015	0.842342	0.590551	0.810811	0.642612	0.0124299
Aβ42	All	0.7196	0.776423	0.565217	0.702703	0.656357	6.87447e-06
MC presymptomatic vs.MC affected	All	0.7886	0.402439	0.866667	0.209677	0.942857
pTau/Aβ42	MCs	0.9103	0.903226	0.828571	0.828571	0.903226	0.000592339
pTau	MCs	0.8912	0.887701	0.807692	0.8	0.892473	0.00474934
Aβ42	MCs	0.8706	0.870057	0.719298	0.780952	0.827957	0.0261894
fixed threshold : - 0.424
A table summarizing different prediction models, cohorts considered for evaluating model performance, and different measures of performance evaluation that include statistics for area under the curve
